# Multi-omics integration prioritizes potential drug targets for multiple sclerosis

**DOI:** 10.1101/2024.09.26.24314450

**Authors:** Yuan Jiang, Qianwen Liu, Pernilla Stridh, Ingrid Kockum, Tomas Olsson, Lars Alfredsson, Lina Marcela Diaz-Gallo, Xia Jiang

## Abstract

**Background and Objectives:** Multiple sclerosis (MS) is a chronic autoimmune disease with limited treatment options. Thus, drug discovery and repurposing are essential to enhance treatment efficacy and safety.

**Methods:** We obtained summary statistics for protein quantitative trait loci (pQTL) of 2,004 plasma proteins and 1,443 brain proteins, a genome-wide association study (GWAS) of MS susceptibility with 14,802 cases and 26,703 controls, and expression quantitative trait loci (eQTL) for 8,000 genes in peripheral blood and 16,704 genes in brain tissue. Our integrative analysis included a proteome-wide association study to identify MS-associated proteins, followed by summary-data-based Mendelian randomization (SMR) to determine causal associations. We used the HEIDI test and Bayesian colocalization analysis to distinguish pleiotropy from linkage. Proteins passing SMR, HEIDI, and colocalization analyses were considered potential drug targets. We further conducted pathway annotations, protein-protein interaction (PPI) network analysis, and examined mRNA levels of these targets.

**Results:** We identified hundreds of MS-associated proteins in plasma and brain, confirming the causal roles of 18 proteins (nine in plasma and nine in brain). Among these, we found 78 annotated pathways and 16 existing non-MS drugs targeting six proteins. We also discovered intricate PPIs among seven potential drug targets and 19 existing MS drug targets, as well as PPIs of four targets across plasma and brain. Combining expression data, we identified two targets adhering to the central dogma of molecular biology.

**Discussion:** We prioritized 18 potential drug targets in plasma and brain, elucidating the underlying pathology and providing evidence for drug discovery and repurposing in MS.

## Supplemental Tables for "Multi-omics integration prioritizes potential drug targets for multiple sclerosis"

### Sheet: Supplementary table list
Supplementary Tables
Table S1. PWAS identifying plasma proteins associated with multiple sclerosis, through integrating pQTL and MS GWAS
Table S2. PWAS identifying brain proteins associated with multiple sclerosis, through integrating pQTL and MS GWAS
Table S3. SMR analysis identifying plasma proteins causally associated with multiple sclerosis, based on candidate proteins determined by PWAS
Table S4. Colocalization analysis investigating whether the same causal variant is responsible for both plasma protein expression and multiple sclerosis
Table S5. SMR analysis identifying brain proteins causally associated with multiple sclerosis, based on candidate proteins determined by PWAS
Table S6. Colocalization analysis investigating whether the same causal variant is responsible for both brain protein expression and multiple sclerosis
Table S7. SMR analysis identifying gene expression of potential causal proteins in plasma, through integrating eQTL and MS GWAS
Table S8. SMR analysis examining if both gene expression and protein expression in plasma are causally affected by a single variant, through integrating eQTL and plasma pQTL
Table S9. SMR analysis identifying gene expression of potential causal proteins in brain, through integrating eQTL and MS GWAS
Table S10. SMR analysis examining if both gene expression and protein expression in brain are causally affected by a single variant, through Integrating eQTL and brain pQTL
Table S11. For all detected potential causal proteins in plasma: pathway annotation, protein-targeted drugs, and evidence in previous studies
Table S12. Protein-protein interaction analysis of all detected potential causal proteins in plasma with targets of current multiple sclerosis drugs (minimum combined score of 0.4)
Table S13. For all detected potential causal proteins in brain: pathway annotation, protein-targeted drugs, and evidence in previous studies
Table S14. Protein-protein interaction analysis of all detected potential causal proteins in brain with targets of current multiple sclerosis drugs (minimum combined score of 0.4)
Table S15. Protein-protein interaction analysis among all detected potential causal proteins (minimum combined score of 0.4)
Table S16. For all relaxed-criteria-based potential causal proteins in plasma: pathway annotation, protein-targeted drugs, evidence in previous studies
Table S17. For all relaxed-criteria-based potential causal proteins in brain: pathway annotation, targeted existing drugs, and evidence in previous studies
Table S18. SMR analysis identifying gene expression of relaxed-criteria-based plasma proteins, through integrating eQTL and MS GWAS
Table S19. SMR analysis examining if both gene expression and relaxed-criteria-based plasma protein expression are causally affected by a single variant, through integrating eQTL and plasma pQTL
Table S20. SMR analysis identifying gene expression of relaxed-criteria-based brain proteins, through integrating eQTL and MS GWAS
Table S21. SMR analysis examining if both gene expression and relaxed-criteria-based brain protein expression are causally affected by a single variant, through integrating eQTL and plasma pQTL
Table S22. Protein-protein interaction analysis of relaxed-criteria-based plasma proteins with multiple sclerosis drug targets (minimum combined score of 0.4)
Table S23. Protein-protein interaction analysis of relaxed-criteria-based brain proteins with multiple sclerosis drug targets (minimum combined score of 0.4)
Table S24. Protein-protein interaction analysis among all relaxed-criteria-based potential causal proteins (minimum combined score of 0.4)

### Sheet: Table S1
Table S1. PWAS identifying plasma proteins associated with multiple sclerosis, through integrating pQTL and MS GWAS
Gene	Chr	P0	P1	HSQ	BEST.GWAS.ID	BEST.GWAS.Z	PQTL.ID	PQTL.R2	PQTL.Z	PQTL.GWAS.Z	NSNP	NWGT	MODEL	MODELCV.R2	MODELCV.PV	PWAS.Z	PWAS.P	FDR adjuseted P
ATF6B	6	32083041	32096030	0.1741	rs182547608	33.92	rs6449	0.03036	14.9	-27.995	86	86	enet	0.054	9.8e-90	-21.139	3.46e-99	2.60884e-96
AGER	6	32148745	32152099	0.1132	rs7197	-37.07	rs2070600	0.04918	-18.86	-13.508	17	17	enet	0.049	3.4e-81	15.661	2.78e-55	2.60884e-96
C2	6	31865562	31913449	0.2212	rs9268149	-37.07	rs115204832	0.03112	-16.56	3.737	137	137	enet	0.12	2.1e-204	-13.655	1.89e-42	1.04806e-52
AIF1	6	31582994	31584798	0.0449	rs6937318	-27.37	rs3130623	0.00865	9.37	-1.217	50	50	enet	0.027	8e-46	12.933	2.93e-38	4.7502e-40
HLA-DQA2	6	32709168	32714975	0.1767	rs3129880	-37.07	rs9272014	0.14885	-32.9	-14.987	83	83	enet	0.24	0	-12.797	1.7e-37	5.52305e-36
TNXB	6	32008930	32083111	0.3913	rs9267573	-33.84	rs116298992	0.12549	-30.11	0.108	100	100	enet	0.25	0	-11.066	1.82e-28	2.5636e-35
NCR3	6	31556672	31560783	0.2762	rs2523508	-24.22	rs986475	0.06555	-21.8	-8.424	107	107	enet	0.11	5.6e-188	10.326	5.39e-25	2.28713e-26
CFB	6	31913427	31919861	0.2324	rs9267658	-34.47	rs541862	0.11286	28.59	-4.703	80	80	enet	0.21	0	-10.009	1.39e-23	5.8058e-23
MICB	6	31462658	31478901	0.4333	rs389883	-29.6	rs3094011	0.16346	-34.42	1.625	159	159	enet	0.36	0	-8.999	2.28e-19	1.31007e-21
IL2RA	10	6052652	6104333	0.01792	rs7078273	-8.488	rs12722497	0.00842	8	4.6578	13	13	enet	0.0075	9.4e-14	7.67997	1.59e-14	1.91013e-17
STAT3	17	40465342	40540558	0.05612	rs35840966	7.43	rs4796791	0.082651	24.5	-7.4196	29	29	enet	0.082	7.7e-137	-7.39	1.47e-13	1.19886e-12
TNFRSF1A	12	6437923	6451280	0.02826	rs1800693	7.44	rs1800693	0.017409	-11.41	7.4387	20	20	enet	0.017	2.1e-29	-7.1187	1.09e-12	1.00762e-11
TYMP	22	50964181	50968461	0.05174	rs140522	-6.31	rs131805	0.045144	18.15	-5.5658	22	22	enet	0.05	1.9e-82	-6.44228	1.18e-10	6.84883e-11
MAPK3	16	30125426	30134827	0.08398	rs3809627	-5.53	rs9932466	0.17198	35.6	-3.9787	37	37	enet	0.21	0	-5.809	6.28e-09	6.844e-09
FCRL3	1	157644111	157670559	0.13787	rs7528684	-5.75	rs3761959	0.248647	42.51	-5.7251	11	11	enet	0.26	0	-5.7568	8.57e-09	3.38223e-07
TAPBP	6	33267471	33282164	0.3307	rs3132131	-19.09	rs1014779	0.09983	-27.11	-5.428	122	122	enet	0.17	4.7e-303	5.333	9.64e-08	4.30785e-07
PLEK	2	68592414	68624585	0.09408	rs7592560	6.305	rs1867312	0.09516	26.22	5.6996	41	41	enet	0.12	5e-207	5.07656	3.84e-07	4.54285e-06
MICA	6	31367561	31383092	0.4117	rs2855811	-23.79	rs2523496	0.33362	-49.08	-10.551	158	158	enet	0.5	0	4.858	1.18e-06	1.70315e-05
FCRL4	1	157543537	157567875	0.40663	rs2758652	5.048	rs11582663	0.264376	-43.69	3.1637	58	58	enet	0.3	0	-4.3374	1.44e-05	4.94289e-05
APOM	6	31620193	31625987	0.1001	rs2856448	-27.57	rs805264	0.04408	-18.05	-0.232	40	40	enet	0.051	1.2e-83	4.061	4.89e-05	0.000571453
PGLYRP1	19	46522411	46526311	0.02131	rs2072563	3.819	rs2072563	0.019025	-11.89	3.8194	11	11	enet	0.019	2.2e-31	-4.0009	6.31e-05	0.00184353
WARS	14	100800127	100843142	0.0749	rs8009765	4.081	rs4905957	0.148254	32.72	3.6941	35	35	enet	0.15	2.1e-251	3.8593	0.000114	0.00226559
MMP9	20	44637547	44645200	0.04624	rs20544	3.649	rs8113877	0.035061	-16.28	3.3116	20	20	enet	0.042	1.4e-69	-3.6844	0.000229	0.00390709
FCRL1	1	157764193	157789910	0.08298	rs10489679	-5.762	rs4971154	0.082871	-24.53	3.6514	54	54	enet	0.09	8.6e-150	-3.6473	0.000265	0.00750722
CASP3	4	185548850	185570663	0.08534	rs188787052	3.322	rs72689255	0.11319	-28.79	-2.9733	49	49	enet	0.15	1.3e-262	3.6279	0.000286	0.00832542
ATXN3	14	92510840	92572965	0.12546	rs8014854	-4.078	rs1051340	0.155344	-33.53	-2.6375	82	82	enet	0.25	0	3.5692	0.000358	0.00862576
CR1	1	207669492	207815110	0.33889	rs6661489	-3.941	rs679515	0.113506	-28.77	-3.7444	168	168	enet	0.21	0	3.4842	0.000494	0.010382
HSPA1A	6	31783320	31785723	0.0179	rs35609644	34.22	rs74434374	0.0058	-7.14	-5.364	56	56	enet	0.009	4.1e-16	3.364	0.000768	0.0137954
CCDC126	7	23637001	23684327	0.08979	rs13247029	-3.91	rs35121828	0.09278	26.08	-3.222	27	27	enet	0.11	9.7e-181	-3.351	0.000805	0.0206811
CXCL11	4	76954835	76962568	0.02849	rs116753387	-3.32	rs6827617	0.015654	-11.29	2.3646	33	33	enet	0.026	7.5e-43	-3.2699	0.001076	0.02093
MMP13	11	102813724	102826461	0.00759	rs655316	-3.444	rs655316	0.00661	-7.47	-3.4438	13	13	enet	0.0065	4.7e-12	3.1978	0.00138	0.0270435
ARFIP1	4	153701089	153839615	0.04967	rs62320567	-3.364	rs4619875	0.08699	25.07	-3.0971	28	28	enet	0.087	4e-144	-3.1952	0.001398	0.0329404
TAPBPL	12	6560856	6575683	0.29285	rs2041388	3.44	rs2534709	0.485497	59.27	3.3963	29	29	enet	0.54	0	3.1643	0.00155	0.0329404
UBLCP1	5	158690298	158713044	0.00783	rs71593333	3.71	rs71593333	0.011	-9.2	3.71393	12	12	enet	0.011	9.5e-19	-3.0533	0.00226	0.0354152
CD59	11	33724556	33758025	0.07006	rs831636	3.583	rs831630	0.066144	-22.11	3.556	44	44	enet	0.085	4.9e-142	-3.0543	0.00226	0.0486869
CNRIP1	2	68511303	68547183	0.166	rs4854435	5.951	rs7604489	0.16899	-35.26	-2.7093	48	48	enet	0.19	0	2.92089	0.00349	0.0486869
CD5L	1	157800701	157868046	0.12573	rs6696309	3.869	rs2765501	0.067972	22.19	2.304	42	42	enet	0.11	1.1e-186	2.9157	0.00355	0.0723432
AHSG	3	186330849	186339107	0.17319	rs77878474	4.48	rs2518134	0.10978	29.68	-2.8634	78	78	enet	0.19	0	-2.9135	0.00357	0.0708363
PLTP	20	44527260	44540794	0.18125	rs1406827	-3.838	rs111602331	0.161079	-34.32	-2.1011	56	56	enet	0.2	0	2.8975	0.003762	0.0708363
BCAT2	19	49298319	49314286	0.1074	rs2638282	-3.457	rs62125920	0.108027	-27.97	-2.692	69	69	enet	0.12	4.5e-194	2.8946	0.0038	0.07163
IL1RN	2	113864791	113891593	0.07229	rs117768367	-3.253	rs55709272	0.06882	-22.37	1.7527	81	81	enet	0.12	4.5e-197	-2.8507	0.00436	0.07163
ENPP6	4	185009859	185142383	0.00734	rs145682264	2.394	rs28673999	0.002671	5.43	1.5729	8	8	enet	0.003	2.1e-06	2.8208	0.00479	0.0801815
C1QL1	17	43037061	43045671	0.07454	rs2229011	-3.04	rs7225162	0.054374	-19.9	2.6119	56	56	enet	0.081	6.1e-134	-2.8035	0.00506	0.0859919
CD55	1	207494877	207560149	0.1014	rs114291087	-3.913	rs1583090	0.234836	-41.23	2.5127	66	66	enet	0.24	0	-2.7905	0.00526	0.0887265
DDAH1	1	85784164	86044046	0.01065	rs34028770	4.635	rs233071	0.006866	-7.16	-1.1506	45	45	enet	0.0048	2.2e-09	2.7452	0.00605	0.0901373
MLN	6	33762450	33771780	0.0743	rs62405888	5.51	rs9394169	0.06443	-23.05	2.331	51	51	enet	0.1	8.7e-168	-2.682	0.00732	0.101371
CD274	9	5450503	5470566	0.07503	rs78745832	3.499	rs822342	0.04959	19.08	-2.6571	23	23	enet	0.057	1.7e-93	-2.6322	0.00848	0.119984
TMED2	12	124069080	124083129	0.0032	rs7973766	2.42	rs9919	0.000911	-4.78	2.4094	8	8	enet	0.00061	0.02	-2.6244	0.00868	0.136041
IDUA	4	980785	998352	0.44614	rs113881148	-3.998	rs3796622	0.177052	35.77	-3.5845	219	219	enet	0.34	0	-2.594	0.009486	0.136348
EFNB2	13	107142093	107188010	0.04744	rs9555300	4.03	rs59166663	0.018	11.75	1.1909	92	92	enet	0.041	1.8e-68	2.59	0.0096	0.144768
CD58	1	117057156	117113661	0.03207	rs75151654	7.426	rs60612523	0.015453	10.81	-3.8825	20	20	enet	0.016	4.2e-27	-2.5554	0.0106	0.144768
PFKM	12	48498922	48540187	0.00611	rs6580657	3.49	rs3742074	0.003959	6.37	-3.0409	29	29	enet	0.0069	9.2e-13	-2.4567	0.014	0.156714
ANGPTL3	1	63063191	63071984	0.02604	rs1168041	-2.148	rs10889333	0.049659	-19.2	2.021	26	26	enet	0.055	2.5e-91	-2.4286	0.0152	0.203
CRYZ	1	75171166	75199092	0.18276	rs61790739	-2.508	rs3819946	0.276073	44.63	1.9392	52	52	enet	0.32	0	2.4248	0.0153	0.213633
KYNU	2	143635226	143813402	0.12654	rs12477146	-2.537	rs112211045	0.22066	-39.97	-2.4687	59	59	enet	0.23	0	2.36347	0.0181	0.213633
DARS	2	136663451	136743670	0.03262	rs138547356	2.321	rs2304371	0.04806	-19.25	-1.7496	46	46	enet	0.059	4.7e-97	2.35764	0.0184	0.247743
ARHGAP1	11	46698630	46722169	0.00305	rs11038977	3.677	rs11038977	0.000336	-4.24	3.6769	12	12	enet	0.0018	0.0002	-2.3467	0.01894	0.247743
TNFSF8	9	117655623	117692875	0.03383	rs13300483	-2.223	rs3181348	0.02795	-14.53	1.7192	32	32	enet	0.035	4e-58	-2.3412	0.01922	0.24986
JAM3	11	133938966	134021896	0.02191	rs6590735	-2.439	rs655627	0.022363	12.82	-2.3418	12	12	enet	0.024	1.7e-39	-2.3269	0.01997	0.24986
TFF1	21	43782391	43786644	0.0749	rs2277800	2.41	rs3761376	0.04698	-18.44	1.571	33	33	enet	0.053	5.3e-87	-2.296	0.0217	0.25521
SMPDL3A	6	123110194	123130865	0.10625	rs13192569	2.341	rs28385609	0.05807	-20.54	2.3356	11	11	enet	0.063	2e-104	-2.2895	0.022	0.271934
CXCL10	4	76942271	76944650	0.0075	rs17288671	2.733	rs151000561	0.000494	5.94	1.0899	20	20	enet	0.0047	3.1e-09	2.2807	0.022567	0.271934
CA6	1	9005926	9035151	0.43027	rs181824776	3.597	rs3765963	0.201837	38.17	-2.0326	63	63	enet	0.35	0	-2.2678	0.0233	0.274444
TNFSF12	17	7452375	7461207	0.01458	rs62059804	-2.65	rs62059804	0.010539	9.47	-2.6522	15	15	enet	0.01	1e-17	-2.2653	0.0235	0.276859
FCRLB	1	161691353	161697933	0.099	rs17414989	3.287	rs61801163	0.047942	18.76	2.7689	70	70	enet	0.091	2.5e-152	2.2557	0.0241	0.276859
CPM	12	69235977	69365350	0.04146	rs10450797	-1.97	rs8181716	0.013814	-10.21	1.4452	25	25	enet	0.027	2.2e-45	-2.2466	0.0247	0.27956
COL11A2	6	33130458	33160276	0.211	rs7767167	-37.07	rs3129205	0.0647	21.99	5.638	75	75	enet	0.16	2.2e-282	2.238	0.0252	0.282179
UBASH3B	11	122526430	122685181	0.05615	rs12361127	3.281	rs3937026	0.049776	-19	3.259	60	60	enet	0.066	2.8e-109	-2.211	0.02704	0.283594
GDI2	10	5807186	5884095	0.07521	rs12722557	-8.01	rs55913768	0.09771	-26.73	-0.7078	79	79	enet	0.13	3.2e-212	2.20946	0.0271	0.296136
TSTD1	1	161007421	161008767	0.26994	rs74879368	3.967	rs11580071	0.176294	35.71	1.8738	52	52	enet	0.24	0	2.2052	0.0274	0.295137
IL18R1	2	102927989	103015237	0.16442	rs115505899	-2.258	rs2001461	0.27917	-44.98	1.9248	90	90	enet	0.32	0	-2.19986	0.0278	0.295137
TCN1	11	59620273	59633962	0.27295	rs34324219	2.464	rs34324219	0.054065	-21.11	2.4637	42	42	enet	0.13	1.4e-213	-2.188	0.02867	0.295228
ERAP2	5	96211690	96255407	0.21865	rs27302	2.68	rs2910686	0.478	58.7	-2.0478	110	110	enet	0.56	0	-2.1879	0.02868	0.296229
HSP90B1	12	104323885	104347709	0.26901	rs2255887	3.27	rs2722192	0.479947	58.9	2.2357	85	85	enet	0.51	0	2.1789	0.0293	0.296229
EFEMP1	2	56093102	56151274	0.07472	rs17190100	-2.588	rs3791679	0.06499	21.82	-1.8588	45	45	enet	0.082	1e-135	-2.17244	0.0298	0.298543
CXCL12	10	44865613	44881941	0.03624	rs1023264	-2.413	rs1023264	0.0127	-9.8	-2.4126	24	24	enet	0.021	1.1e-34	2.17261	0.0298	0.295647
MMP10	11	102641233	102651359	0.26282	rs4365026	-3.265	rs17860955	0.035215	-16.9	2.4154	168	168	enet	0.13	2e-212	-2.1629	0.03055	0.295647
ST3GAL6	3	98451080	98540045	0.28141	rs75780075	-3.04	rs28489284	0.23197	-41.06	2.9241	90	90	enet	0.35	0	-2.1311	0.03308	0.299152
MDGA1	6	37598455	37667082	0.57444	rs9296221	2.979	rs9349050	0.50047	-60.11	1.84	173	173	enet	0.55	0	-2.126	0.0335	0.319734
ACP6	1	147101453	147142646	0.60994	rs145317206	-2.794	rs12119079	0.349551	49.94	-0.1555	49	49	enet	0.51	0	2.1218	0.0339	0.319507
ALPP	2	233243434	233247599	0.13737	rs116591007	1.891	rs35458538	0.05541	20.1	-0.9051	57	57	enet	0.098	4.2e-164	-2.10478	0.0353	0.319507
CBR3	21	37507377	37518860	0.23081	rs149121154	-3.01	rs60376898	0.32543	-48.63	2.277	74	74	enet	0.35	0	-2.105	0.0353	0.324588
PCDH10	4	134070449	134129761	0.05546	rs4864191	1.832	rs4864200	0.02446	-13.89	1.3569	86	86	enet	0.06	4.4e-100	-2.1017	0.035578	0.323203
TLR1	4	38792298	38858438	0.03415	rs7658893	2.668	rs5743618	0.033485	15.64	2.4749	22	22	enet	0.044	6.2e-72	2.0912	0.036506	0.323203
SMOC2	6	168841831	169073984	0.1638	rs4708637	2.44	rs56296467	0.08756	-25.22	-1.1858	122	122	enet	0.16	1e-277	2.0887	0.0367	0.325551
SERPINA4	14	95027779	95036250	0.3268	rs8019677	2.216	rs10139745	0.203395	38.37	2.1107	141	141	enet	0.3	0	2.0768	0.037821	0.325551
CST3	20	23607343	23619110	0.11393	rs79602798	-2.891	rs2405367	0.117335	-29.54	1.9806	61	61	enet	0.15	8.5e-262	-2.0643	0.038988	0.331593
ENO3	17	4851387	4860426	0.03575	rs2246656	2.71	rs238238	0.052059	-19.77	1.903	11	11	enet	0.056	5.3e-93	-2.0631	0.0391	0.335016
ALPPL2	2	233271554	233275424	0.0988	rs6752532	-1.882	rs35458538	0.03769	16.62	-0.9051	45	45	enet	0.066	2e-109	-2.0624	0.0392	0.332099
DPP7	9	140004998	140009629	0.15319	rs2811728	-3.199	rs4880198	0.09399	-26.1	-1.8949	105	105	enet	0.11	1e-182	2.0619	0.03922	0.328576
WISP2	20	43343485	43357150	0.15766	rs62204573	-2.84	rs754077	0.057981	20.66	2.3397	62	62	enet	0.12	1.6e-209	2.0596	0.039434	0.326739
SIRPG	20	1609798	1638425	0.08429	rs6034239	-2.654	rs6043409	0.108276	28.06	-2.0968	30	30	enet	0.11	1.5e-185	-2.0516	0.04021	0.326739
POGLUT1	3	119187810	119213555	0.16294	rs9843355	-6.23	rs17203139	0.15591	34.17	0.2007	58	58	enet	0.25	0	2.049	0.04046	0.328031
SLAMF6	1	160454820	160493052	0.06053	rs3766385	-2.681	rs1041067	0.046644	-18.66	1.5709	21	21	enet	0.048	2.7e-79	-2.0478	0.0406	0.325664
IL17B	5	148750887	148783765	0.01892	rs6862301	-2.19	rs6862301	0.0146	10.38	-2.19324	11	11	enet	0.013	4.3e-22	-2.0438	0.04097	0.325172
HP	16	72088404	72094954	0.29605	rs1125850	3.41	rs11648003	0.08588	-26.07	-2.2505	49	49	enet	0.25	0	2.043	0.041	0.322021
IL6R	1	154377669	154441926	0.38332	rs951241	2.367	rs4129267	0.528377	61.74	-2.1503	49	49	enet	0.57	0	-1.9963	0.0459	0.322021
EPHA4	2	222282747	222438922	0.07237	rs2710504	2.31	rs12995875	0.02857	-15.54	0.8898	104	104	enet	0.078	5.5e-129	-1.9814	0.0475	0.35679
DLL1	6	170591294	170615653	0.05426	rs78154159	-4.089	rs4710790	0.01431	10.45	-1.0692	51	51	enet	0.033	2.2e-54	-1.9785	0.0479	0.364814
TIMP4	3	12194568	12200412	0.07576	rs144706098	-2.08	rs184262	0.08613	25.12	-1.8745	46	46	enet	0.11	1.5e-192	-1.9781	0.04791	0.361241
CREG1	1	167498354	167523042	0.05114	rs12127503	-2.559	rs7513428	0.028484	-14.37	-1.6127	19	19	enet	0.035	6.3e-58	1.9531	0.0508	0.361241
COLEC12	18	316737	500722	0.08884	rs56335556	2.187	rs2846666	0.018444	11.84	1.7162	115	115	enet	0.046	1.1e-76	1.945	0.0517	0.37924
IL15RA	10	5985602	6020150	0.38044	rs12722497	4.658	rs8177643	0.18749	36.81	-1.3645	96	96	enet	0.35	0	-1.941	0.0523	0.382175
ST8SIA6	10	17357420	17496594	0.02534	rs72775047	-2.336	rs11595070	0.00668	-8.29	1.2867	44	44	enet	0.024	1.1e-40	-1.93952	0.0524	0.3799
LCT	2	136545420	136594754	0.34097	rs74266324	3.191	rs191079	0.27647	-44.86	2.1489	73	73	enet	0.31	0	-1.93564	0.0529	0.379872
CD68	17	7482809	7485429	0.06969	rs111526587	3.55	rs9901673	0.093962	26.18	2.4212	22	22	enet	0.099	6e-166	1.933	0.0532	0.378423
GLRX	5	95087023	95158430	0.00945	rs41276257	-2.37	rs6556884	0.00312	-6.33	-0.83556	17	17	enet	0.0057	9.2e-11	1.931	0.05349	0.37693
KLK8	19	51499263	51505967	0.11625	rs35064817	-3.072	rs10410942	0.07841	-23.88	1.5394	70	70	enet	0.11	4.4e-180	-1.9225	0.0545	0.37693
THBS4	5	79287134	79379110	0.12817	rs139522157	-3.63	rs13167730	0.0716	22.77	0.98159	48	48	enet	0.12	3.1e-206	1.9104	0.05608	0.380491
MAPK12	22	50683879	50700145	0.0347	rs8184965	3.03	rs2272855	0.018889	-11.81	-2.5514	62	62	enet	0.024	2.5e-40	1.90542	0.0567	0.38793
CTRB2	16	75238001	75241059	0.38782	rs3169330	-2.91	rs1808427	0.28264	-45.29	-2.262	56	56	enet	0.42	0	1.894	0.0582	0.388653
SELL	1	169659806	169680843	0.2733	rs727909	-3.123	rs4987353	0.144762	-32.38	0.9477	60	60	enet	0.23	0	-1.8854	0.0594	0.395341
MANSC4	12	27915360	27933169	0.14736	rs34622437	-2.34	rs12368818	0.282782	45.23	-1.8516	48	48	enet	0.29	0	-1.8765	0.0606	0.399889
MXRA8	1	1288069	1297157	0.00991	rs17162854	-3.332	rs1240713	0.00487	-7.46	2.0604	26	26	enet	0.0078	3.8e-14	-1.8714	0.0613	0.404358
DNAJB11	3	186285192	186303589	0.0555	rs9870756	2.57	rs56227532	0.04582	-18.27	-1.5624	21	21	enet	0.047	1e-77	1.8649	0.06219	0.40544
PLCG2	16	81772702	81996290	0.07411	rs112952245	2	rs62045706	0.02466	13.65	-1.6696	55	55	enet	0.052	3e-86	-1.865	0.0622	0.4043
CRISPLD2	16	84853591	84954374	0.02526	rs1391101	-2.62	rs535285054	0.00366	-7.62	-0.7526	31	31	enet	0.015	5.5e-26	1.852	0.064	0.4043
GNPNAT1	14	53241911	53258386	0.05646	rs2357943	2.209	rs2273743	0.056035	20.25	-1.7918	38	38	enet	0.059	3e-97	-1.8321	0.066929	0.412444
EFNA5	5	106712595	107006638	0.09505	rs433084	-2.37	rs7734574	0.0368	-16.83	-0.55616	127	127	enet	0.082	3.7e-137	1.8073	0.07071	0.427665
APRT	16	88875747	88878345	0.01993	rs904800	-2	rs535070	0.00051	-6.28	0.7663	45	45	enet	0.012	3.4e-21	-1.807	0.0708	0.44486
IL15RA	10	5985602	6020150	0.02793	rs191119458	-2.486	rs8177643	0.01061	8.99	-1.3645	31	31	enet	0.018	9.7e-31	-1.80032	0.0718	0.44486
CYB5D2	17	4046462	4090605	0.1055	rs72829384	1.92	rs183282334	0.049895	-19.13	-1.6133	34	34	enet	0.088	7.1e-147	1.7915	0.0732	0.447415
ALDH3A1	17	19641297	19652256	0.03054	rs3826507	1.84	rs887241	0.021355	12.46	1.616	12	12	enet	0.022	4.3e-37	1.7918	0.0732	0.448722
IGFBP7	4	57896939	57976551	0.1029	rs1708759	-2.74	rs1718860	0.101743	-27.56	-1.4706	72	72	enet	0.13	2.1e-217	1.7886	0.073682	0.448034
NAP1L4	11	2965661	3013607	0.13572	rs12795571	2.352	rs4758622	0.238863	41.53	-1.7992	38	38	enet	0.24	0	-1.7866	0.074	0.446368
SAT2	17	7529552	7531194	0.02866	rs4511593	2.16	rs13894	0.008789	-9.71	1.5192	18	18	enet	0.024	1.1e-40	-1.7794	0.0752	0.446368
GPR56	16	57644564	57699492	0.01706	rs117836010	2.44	rs1868681	0.00683	7.31	-1.9552	46	46	enet	0.014	7.4e-24	-1.777	0.0756	0.448838
TPST1	7	65670304	65885530	0.04976	rs117705833	-1.83	rs313829	0.05409	20.69	-1.186	56	56	enet	0.096	4.8e-161	-1.775	0.075867	0.446904
RIPK2	8	90770034	90803292	0.00492	rs7841459	2.063	rs34211510	0.004766	6.2	1.584	5	5	enet	0.0033	7.5e-07	1.7627	0.078	0.446904
DCI	16	2289403	2302301	0.00808	rs55650311	-1.75	rs55650311	0.00769	-7.79	-1.7459	1	1	enet	0.0068	1.5e-12	1.746	0.0808	0.455907
SFTPD	10	81697223	81742370	0.15866	rs74949038	1.843	rs7084667	0.12432	30.06	-1.6992	112	112	enet	0.16	7.9e-279	-1.73867	0.0821	0.46864
LGALS9	17	25956824	25976586	0.03611	rs11080143	2.78	rs4239242	0.03653	-17.48	1.9779	18	18	enet	0.05	8.1e-83	-1.726	0.0844	0.472545
KLB	4	39408550	39453153	0.34112	rs113160720	-2.597	rs13112140	0.183892	-36.47	1.4047	90	90	enet	0.31	0	-1.7239	0.08472	0.480292
LILRA6	19	54740468	54746640	0.46874	rs144433941	-2.923	rs34810796	0.191227	37.18	-1.1133	152	152	enet	0.32	0	-1.7221	0.0851	0.478846
HSPA13	21	15743436	15755805	0.0312	rs2822655	-2.06	rs2822638	0.02628	-13.81	-1.75	12	12	enet	0.025	2.5e-42	1.701	0.089	0.478846
CCL5	17	34198495	34207797	0.05681	rs4795090	1.82	rs2107538	0.106811	-28.09	1.7399	50	50	enet	0.11	2.5e-185	-1.6983	0.0895	0.496199
GP6	19	55525073	55549632	0.18358	rs73615874	-3.02	rs1613662	0.30436	46.87	-1.1395	82	82	enet	0.35	0	-1.6866	0.0917	0.496199
NPTX1	17	78440634	78451643	0.07675	rs57407771	2.8	rs62068268	0.06707	22.36	-1.9681	115	115	enet	0.092	3.2e-154	-1.6638	0.0961	0.504685
SEMA4D	9	91975702	92113045	0.24102	rs28442273	-4.589	rs45464494	0.28016	-45	0.4427	53	53	enet	0.31	0	-1.6598	0.09695	0.525068
IFNAR1	21	34696734	34732170	0.23867	rs2252931	-4.08	rs2211687	0.2283	-40.65	2.78	75	75	enet	0.26	0	-1.641	0.1008	0.525901
CCL23	17	34340096	34345009	0.41392	rs4796221	3.57	rs712048	0.17946	-36.04	0.7244	127	127	enet	0.3	0	-1.6386	0.101	0.540099
FLRT2	14	85996488	86120772	0.11287	rs77494650	2.264	rs17796783	0.118124	-29.24	-1.5321	126	126	enet	0.17	2.9e-297	1.634	0.102253	0.540099
GXYLT1	12	42475647	42538676	0.22484	rs11609460	4.04	rs139695917	0.076779	23.59	1.2332	52	52	enet	0.14	1.3e-230	1.6279	0.104	0.542949
TMEM190	19	55888194	55889614	0.28244	rs60618125	1.927	rs4806666	0.342338	-49.7	-1.5514	46	46	enet	0.35	0	1.6274	0.104	0.544556
ACYP2	2	54197975	54532437	0.07498	rs185916067	2.106	rs11125524	0.07379	23.12	1.9693	65	65	enet	0.11	8.7e-179	1.62106	0.105	0.544556
SEMA6B	19	4542605	4581788	0.02603	rs72990661	-1.984	rs4353572	0.009394	8.38	0.8788	46	46	enet	0.01	3.1e-18	1.6233	0.105	0.54226
UCMA	10	13263766	13276374	0.16173	rs149028311	-2.764	rs1537771	0.04797	-18.67	1.5654	96	96	enet	0.1	8.6e-173	-1.60666	0.108	0.54226
CLSTN2	3	139654027	140296239	0.12319	rs1600403	2.61	rs9863263	0.03833	-16.85	1.816	98	98	enet	0.12	1.4e-202	-1.6058	0.10832	0.551846
C1R	12	7187518	7245136	0.07994	rs143238956	1.55	rs143238956	0.080694	-2.58	1.5521	5	5	enet	0.085	7.8e-142	-1.6031	0.109	0.551584
CALCOCO2	17	46908380	46943884	0.02518	rs576389	2.02	rs318100	0.020006	-12.47	1.5145	15	15	enet	0.023	2.7e-38	-1.6027	0.109	0.547907
ENPEP	4	111286889	111486441	0.32466	rs145330562	2.529	rs33966350	0.088416	-25.32	-1.3354	95	95	enet	0.23	0	1.6002	0.109545	0.547
SCUBE1	22	43593286	43739378	0.05513	rs6003117	1.95	rs13053545	0.013685	10.9	-0.8939	68	68	enet	0.038	5.6e-63	-1.59692	0.11	0.545658
PLCG1	20	39765600	39825441	0.01564	rs753381	-2.64	rs753381	0.01116	9.23	-2.64	22	22	enet	0.011	1.4e-18	-1.5975	0.110149	0.542826
RGMA	15	93578503	93632433	0.07674	rs4777659	2.77	rs10852188	0.02502	-14.33	-0.7628	57	57	enet	0.051	3.5e-84	1.595	0.111	0.542826
CCL7	17	32597240	32599261	0.17405	rs72825069	-2.57	rs3138037	0.118813	-29.31	0.456	35	35	enet	0.18	2.5e-306	-1.589	0.112	0.543468
ADM	11	10326620	10328944	0.00613	rs61876950	3.534	rs2923098	0.000331	5.18	2.4399	15	15	enet	0.0017	0.00024	1.581	0.11388	0.544826
IL1RL2	2	102803466	102856462	0.11557	rs146215323	-3.39	rs1960510	0.05147	-19.8	0.6236	59	59	enet	0.099	1.9e-165	-1.57269	0.116	0.55042
BPGM	7	134331563	134364568	0.00591	rs12669676	-1.58	rs4732044	0.00572	6.66	-1.575	21	21	enet	0.0046	4.5e-09	-1.559	0.118985	0.557096
TNFRSF21	6	47199268	47277641	0.10755	rs9473022	2.045	rs6458555	0.03594	16.25	-0.361	92	92	enet	0.071	1.9e-118	-1.5546	0.12	0.567814
MFGE8	15	89441914	89456612	0.06656	rs7169845	-1.77	rs12911703	0.07782	23.78	1.4585	33	33	enet	0.092	4.7e-153	1.557	0.12	0.5655
NAAA	4	76834813	76862166	0.25311	rs6532086	2.71	rs28451731	0.243323	-41.99	1.72	114	114	enet	0.37	0	-1.5464	0.121999	0.5655
GDF15	19	18485541	18499986	0.28223	rs34347830	2.815	rs16982345	0.176533	35.78	-1.1163	46	46	enet	0.27	0	-1.5467	0.122	0.567827
FETUB	3	186353758	186370930	0.25019	rs186482877	-2.99	rs5030103	0.04163	-19.72	0.2384	88	88	enet	0.14	3.5e-235	-1.5394	0.1237	0.567827
FJX1	11	35640008	35642413	0.07853	rs4756234	-2.006	rs10768174	0.036659	-16.41	0.7204	31	31	enet	0.053	8.3e-87	-1.5383	0.12398	0.570006
ZFAND1	8	82613569	82645138	0.15425	rs17633897	-2.203	rs2912805	0.133522	31.12	0.833	78	78	enet	0.24	0	1.5319	0.126	0.570006
KLKB1	4	187130133	187179625	0.07841	rs4253408	-1.499	rs2304595	0.062513	21.43	1.1112	36	36	enet	0.091	1.4e-151	1.5272	0.12672	0.575584
LGALS3	14	55590828	55612141	0.05297	rs10134800	1.952	rs118083722	0.103074	-27.48	0.9707	48	48	enet	0.12	1.3e-209	-1.5229	0.127788	0.575584
PLAT	8	42032236	42065227	0.00992	rs8178885	1.53	rs77346091	0.011275	-9.23	1.511	4	4	enet	0.0084	4.2e-15	-1.5151	0.13	0.576959
SIGLEC9	19	51628163	51639908	0.54829	rs2673908	1.555	rs2075803	0.525008	-61.54	1.5059	14	14	enet	0.52	0	-1.5139	0.13	0.58
GFRAL	6	55192267	55267291	0.09626	rs9475311	2.681	rs73439277	0.01379	12.13	0.4584	127	127	enet	0.069	7e-115	1.5026	0.1329	0.58
UGDH	4	39500375	39529931	0.10227	rs79216527	2.56	rs1138891	0.095598	26.39	1.5573	34	34	enet	0.12	1.4e-199	1.5	0.133609	0.58913
ERLEC1	2	54014181	54045956	0.02738	rs2692535	-1.776	rs2692523	0.01627	-11.31	-1.2218	38	38	enet	0.017	8.7e-29	1.49721	0.134	0.587419
APOL3	22	36536378	36562225	0.28161	rs132650	3.58	rs132631	0.311155	47.39	1.1163	41	41	enet	0.32	0	1.49448	0.135	0.587419
FAIM	3	138327448	138352218	0.35969	rs13320256	1.58	rs641320	0.06843	-22.26	1.3712	14	14	enet	0.1	2.9e-174	-1.4919	0.13573	0.588163
GPC5	13	92050875	93525935	0.14702	rs28450250	2.73	rs342706	0.1875	-36.81	0.8976	66	66	enet	0.24	0	-1.486	0.1374	0.588163
KLK15	19	51328545	51340469	0.02132	rs3212852	-2.767	rs73048483	0.01775	11.5	-1.6689	27	27	enet	0.018	5.2e-31	-1.4822	0.138	0.591205
APOBEC3G	22	39473072	39483748	0.04197	rs6001599	-2.93	rs17537581	0.017729	-12.03	0.7354	35	35	enet	0.032	7e-54	-1.48511	0.138	0.587864
BTN3A3	6	26440700	26453643	0.45824	rs111884694	-3.191	rs9393711	0.25844	-43.2	2.944	116	116	enet	0.47	0	-1.4823	0.1383	0.585833
WISP1	8	134203282	134243933	0.08165	rs111875732	3.329	rs60282000	0.037253	-16.59	-0.733	56	56	enet	0.079	1.2e-130	1.4728	0.141	0.585833
HEXB	5	73935848	74018472	0.17768	rs116635067	1.95	rs13164140	0.0792	23.94	0.90626	52	52	enet	0.15	1.5e-259	1.4589	0.1446	0.593933
XXYLT1	3	194789013	194991888	0.10192	rs56213962	3.07	rs13072883	0.04309	17.83	0.952	57	57	enet	0.093	5.1e-156	1.4571	0.1451	0.60445
AKR1D1	7	137687070	137803051	0.01342	rs357440	-2.64	rs9642091	0.01062	9.07	1.263	30	30	enet	0.0091	3.3e-16	1.455	0.145746	0.603805
CNTFR	9	34551430	34590138	0.11745	rs2492363	-2.791	rs73645429	0.0362	-16.15	-0.586	58	58	enet	0.063	2.4e-104	1.4544	0.14582	0.60081
BMPER	7	33943920	34196039	0.0966	rs2058681	-2.32	rs16879245	0.01677	-12.73	-0.722	72	72	enet	0.072	1.2e-118	1.448	0.147624	0.60081
APLP2	11	129938042	130014706	0.01974	rs11221962	-1.921	rs61349706	0.014538	11.13	-1.8473	32	32	enet	0.015	1.8e-26	-1.4479	0.14763	0.601692
SFRP4	7	37945534	38065297	0.07458	rs147681963	2.96	rs2598109	0.02931	-14.92	-1.753	55	55	enet	0.049	1.1e-80	1.446	0.148153	0.600577
MAPK9	5	179660143	179719099	0.04492	rs7729984	2.41	rs11741142	0.0372	16.47	-0.47891	41	41	enet	0.046	3.7e-76	-1.4438	0.14881	0.600015
NPPB	1	11917521	11919002	0.02252	rs146458836	2.747	rs198379	0.019658	12.01	1.12	25	25	enet	0.022	3e-36	1.4407	0.15	0.600015
MRVI1	11	10594638	10715535	0.04729	rs16908096	1.637	rs1075768	0.021385	-12.57	-0.6901	65	65	enet	0.035	1.9e-58	1.4248	0.1542	0.601596
DCLK1	13	36342789	36705519	0.04553	rs9546227	2.51	rs7339267	0.02836	15.24	1.0542	67	67	enet	0.041	4.9e-67	1.423	0.1547	0.613915
TNR	1	175284330	175712752	0.03254	rs12031193	1.801	rs2235256	0.023104	-13.02	1.1914	17	17	enet	0.023	4.5e-38	-1.4185	0.156	0.613915
ALPPL2	2	233271554	233275424	0.00999	rs11689384	-1.822	rs35458538	0.0059	7.04	-0.9051	9	9	enet	0.0048	2e-09	-1.41736	0.156	0.612625
ENPP5	6	46126922	46138717	0.33537	rs74918287	3.409	rs1047153	0.29297	-46	-2.5057	74	74	enet	0.46	0	1.4156	0.1569	0.612625
NLGN2	17	7308193	7323179	0.05043	rs72842808	2.22	rs150452493	0.022901	-13.37	1.7716	16	16	enet	0.029	1.5e-48	-1.4146	0.157	0.610196
SCO2	22	50961997	50964890	0.01816	rs4824129	-5.45	rs11479	0.011798	-9.55	1.8157	11	11	enet	0.012	5.1e-21	-1.40711	0.159	0.610196
GHR	5	42423541	42721980	0.1449	rs4518410	1.88	rs4866942	0.0556	-20.26	1.49967	26	26	enet	0.1	2.1e-175	-1.4074	0.15931	0.612856
SIRPA	20	1874813	1921238	0.29157	rs3197744	2.761	rs6136376	0.524266	-61.53	-1.2538	51	51	enet	0.53	0	1.4037	0.1604	0.612856
BMP1	8	22022653	22069839	0.02845	rs6992903	2.831	rs1126931	0.008018	-8.93	0.398	25	25	enet	0.015	2.9e-26	-1.4018	0.161	0.613101
TDGF1	3	46616024	46623947	0.42487	rs4682807	2.76	rs3806702	0.48128	58.94	-1.6018	27	27	enet	0.49	0	-1.3967	0.16251	0.613101
TRIL	7	28992974	28997946	0.03246	rs318111	1.6	rs740250	0.01842	-12	-1.075	30	30	enet	0.02	2.6e-34	1.396	0.162588	0.612957
UPP1	7	48128225	48148333	0.01051	rs3752890	-1.42	rs3763505	0.00819	8.58	-1.417	10	10	enet	0.0077	4.8e-14	-1.396	0.162665	0.610196
LRP4	11	46878268	46940193	0.13522	rs7941964	-3.717	rs2306029	0.101858	-27.12	-1.6123	44	44	enet	0.13	2.1e-222	1.3913	0.16415	0.610196
PCSK1	5	95726037	95769847	0.26495	rs12654582	2.82	rs13169290	0.399	-53.66	-1.08234	43	43	enet	0.4	0	1.382	0.16698	0.612718
FCN2	9	137772656	137779369	0.25372	rs45443491	-3.203	rs11103563	0.19802	-37.89	-0.9707	96	96	enet	0.29	0	1.3806	0.16741	0.61876
ANTXR2	4	80822300	81046608	0.06734	rs141261945	-2.361	rs10010217	0.047723	19.9	-0.8669	63	63	enet	0.094	2.5e-157	-1.3789	0.16794	0.617692
CNTN5	11	98891679	100229616	0.13486	rs72994348	2.009	rs4528296	0.069459	-22.78	-0.7661	56	56	enet	0.12	2.7e-210	1.3639	0.17259	0.617692
SECTM1	17	80278900	80291950	0.08418	rs58472289	1.43	rs4789684	0.059963	20.87	-0.9711	45	45	enet	0.086	4.6e-143	-1.3565	0.175	0.631713
TNFAIP8	5	118604387	118735383	0.07231	rs9327104	5.05	rs1035376	0.0505	19.14	1.31443	61	61	enet	0.074	3.4e-123	1.3558	0.17515	0.634919
MANSC1	12	12478990	12503176	0.066	rs189655236	2.02	rs3741798	0.083555	24.69	1.4618	33	33	enet	0.084	9.4e-140	1.3519	0.176	0.634919
DMKN	19	35988122	36004560	0.01341	rs7253270	1.943	rs7408798	0.003318	-7.78	0.8946	12	12	enet	0.011	6.3e-19	-1.3525	0.176	0.631924
ADH5	4	99992129	100009952	0.06273	rs1881157	1.945	rs62325239	0.069219	-22.43	-0.9146	66	66	enet	0.091	2e-152	1.3518	0.176427	0.630455
PRDX6	1	173446469	173457954	0.04502	rs34259759	2.378	rs33951697	0.078402	24.06	2.2768	36	36	enet	0.093	9.9e-156	1.3508	0.177	0.629519
CRISP2	6	49660071	49681303	0.22014	rs62413604	-2.509	rs555247	0.12361	29.92	-1.3855	82	82	enet	0.24	0	-1.3475	0.1778	0.629395
SHANK3	22	51112843	51171726	0.09251	rs11091008	2.76	rs6009946	0.062853	21.34	2.5475	25	25	enet	0.091	2.1e-151	1.34705	0.178	0.627159
CTSB	8	11700033	11727042	0.26132	rs71509189	3.022	rs1736081	0.205617	38.57	-1.226	149	149	enet	0.25	0	-1.3424	0.179	0.627159
SELPLG	12	109015671	109027670	0.06039	rs4964731	3.21	rs73191242	0.038126	-16.62	0.994	41	41	enet	0.054	9.3e-89	-1.3429	0.179	0.624843
ADAMTS5	21	28290241	28339407	0.27228	rs235937	-1.84	rs2830585	0.22635	-40.42	-1.265	47	47	enet	0.27	0	1.34	0.1803	0.624843
NT5E	6	86159302	86205509	0.13098	rs12530242	-2.573	rs6903114	0.09176	-25.82	-1.2841	51	51	enet	0.15	2.4e-259	1.339	0.1806	0.624644
PILRA	7	99965153	99997719	0.4249	rs35305377	2.35	rs1859788	0.51567	-61.01	1.316	11	11	enet	0.51	0	-1.33	0.183543	0.624644
IL1R2	2	102608422	102645006	0.14928	rs12469799	-2.601	rs2310170	0.12675	-30.4	-1.7897	57	57	enet	0.14	8.6e-235	1.32929	0.184	0.630618
GP1BA	17	4835572	4838318	0.02626	rs185817918	-1.92	rs1060431	0.019073	11.92	0.7715	22	22	enet	0.022	3.4e-37	1.3288	0.184	0.627765
B3GNT8	19	41931264	41934635	0.15593	rs116604425	2.065	rs284663	0.331504	48.93	-1.2549	30	30	enet	0.34	0	-1.3216	0.186	0.627765
FAM20A	17	66531254	66597508	0.05851	rs62085931	-2.32	rs12453086	0.027535	-14.24	0.3577	82	82	enet	0.046	1.4e-75	-1.3153	0.188	0.63173
NRP1	10	33466420	33625190	0.0841	rs2785252	2.774	rs734186	0.07253	-22.9	-0.7717	84	84	enet	0.094	1.4e-157	1.31283	0.189	0.635659
SPINK7	5	147691982	147695485	0.13945	rs12515832	1.83	rs9784645	0.0331	15.62	1.28813	65	65	enet	0.054	7.5e-89	1.3058	0.19161	0.636188
PSMD9	12	122326638	122356203	0.01611	rs2596143	1.84	rs10743185	0.020002	12.18	1.2891	13	13	enet	0.019	6.9e-33	1.3059	0.192	0.640566
CRP	1	159682079	159684379	0.06035	rs3116636	-2.394	rs2794520	0.032419	-15.46	1.2971	36	36	enet	0.047	2.2e-78	-1.2957	0.195	0.640566
C1QTNF9	13	24881304	24896673	0.06016	rs3979307	2.24	rs56069023	0.04961	-19	-0.5781	48	48	enet	0.063	1.7e-104	1.296	0.1951	0.645199
ERAP1	5	96096514	96143803	0.34597	rs142646009	-2.81	rs30185	0.356	-50.71	-2.16602	91	91	enet	0.59	0	1.2934	0.19589	0.644983
FAS	10	90750288	90776816	0.15453	rs10887883	-2.285	rs7911226	0.06976	-22.48	-1.8755	96	96	enet	0.11	2.3e-177	1.28633	0.198	0.644983
FAS	10	90750288	90776816	0.15623	rs10887883	-2.285	rs7911226	0.07894	-23.93	-1.8755	106	106	enet	0.11	8.7e-189	1.28616	0.198	0.646286
NTN1	17	8924827	9147317	0.13331	rs77694192	2.69	rs9897200	0.087398	-25.17	-0.2794	78	78	enet	0.16	1.1e-277	1.2882	0.198	0.6435
PHPT1	9	139743176	139745479	0.10386	rs78200755	-3.157	rs872463	0.12056	-29.58	1.0749	73	73	enet	0.13	4.5e-221	-1.2855	0.19863	0.642777
ERO1L	14	53106633	53162618	0.00421	rs11157925	-1.297	rs112898150	0.000838	4.71	-0.9918	7	7	enet	0.001	0.0037	-1.2823	0.199739	0.642777
CCL23	17	34340096	34345009	0.43285	rs4796221	3.57	rs712048	0.071247	-22.79	0.7244	126	126	enet	0.26	0	-1.2769	0.202	0.643603
NOTCH3	19	15269849	15311806	0.01756	rs12609457	-2.217	rs4808238	0.011483	9.31	-0.5263	38	38	enet	0.013	4.2e-22	-1.274	0.203	0.648119
SLPI	20	43880880	43883205	0.05447	rs2072785	-2.893	rs2143943	0.02467	13.43	0.8674	59	59	enet	0.04	3.9e-66	1.2635	0.206423	0.648568
CLEC1B	12	10138241	10166023	0.11627	rs117261728	-2.6	rs521040	0.064748	22.43	0.0772	44	44	enet	0.13	4.4e-228	1.2599	0.208	0.656721
LILRA4	19	54844456	54850433	0.21418	rs146022127	2.315	rs12976217	0.07329	23.25	-1.0165	38	38	enet	0.093	4.4e-155	-1.26	0.208	0.656201
F5	1	169481189	169555826	0.23606	rs149370044	2.11	rs61808983	0.064653	-21.68	-1.3287	54	54	enet	0.11	5.3e-184	1.2554	0.209	0.656201
TNFRSF10D	8	22993101	23021540	0.00818	rs1133782	1.243	rs4460371	0.004982	-6.16	0.269	12	12	enet	0.0051	6.6e-10	-1.2516	0.211	0.656608
SARS2	19	39405906	39421403	0.00766	rs12977011	-2.11	rs1808661	0.005265	-6.63	-1.1569	12	12	enet	0.0042	2.3e-08	1.2513	0.211	0.657413
SWAP70	11	9685624	9774540	0.20568	rs58054521	2.54	rs10770059	0.171952	-35.27	-1.5735	58	58	enet	0.2	0	1.2493	0.21157	0.656476
ADIPOQ	3	186560493	186576252	0.11006	rs6804187	-2.31	rs143257534	0.0358	-17.47	-0.5522	43	43	enet	0.11	3.3e-176	1.2476	0.21216	0.655609
GPC1	2	241375080	241407493	0.11564	rs61606619	-1.649	rs1126920	0.12516	30.09	1.1815	54	54	enet	0.13	2.1e-222	1.23608	0.216	0.655609
RAB6B	3	133543079	133614726	0.11873	rs13083987	1.94	rs9813363	0.12501	-30.29	-1.2276	26	26	enet	0.14	1.5e-231	1.2281	0.2194	0.664751
CPB1	3	148508889	148577974	0.13106	rs9838876	2.43	rs13318853	0.0591	20.72	2.3854	44	44	enet	0.089	4.7e-148	1.2254	0.22043	0.67247
IBSP	4	88720706	88733587	0.01374	rs2616262	1.679	rs2616262	0.006083	-7.02	1.6791	31	31	enet	0.0075	1.2e-13	-1.2137	0.224877	0.672892
ADH6	4	100123795	100140694	0.07629	rs56225403	-2.331	rs62325239	0.097044	-26.54	-0.9146	74	74	enet	0.14	5.6e-233	1.2116	0.225669	0.683351
DYNLL2	17	56160780	56172903	0.07713	rs2526372	-3.34	rs9902118	0.064374	21.65	1.1077	36	36	enet	0.084	1.7e-139	1.2108	0.226	0.681616
FUT5	19	5865837	5870551	0.26913	rs56089699	-2.71	rs778809	0.113488	-28.73	-0.3665	92	92	enet	0.27	0	1.205	0.228	0.681616
BOLA1	1	149859440	149872351	0.08213	rs72708157	-1.204	rs1376675	0.165139	34.78	-1.2042	23	23	enet	0.17	5.7e-288	-1.1954	0.232	0.684908
FCN2	9	137772656	137779369	0.1694	rs45443491	-3.203	rs3124956	0.10512	-27.56	-0.8937	60	60	enet	0.19	0	1.1941	0.23242	0.692667
MMP12	11	102733467	102745712	0.13413	rs4365026	-3.265	rs2276109	0.124634	-30.27	1.2974	66	66	enet	0.15	1.8e-253	-1.183	0.23679	0.692667
NTNG1	1	107682629	108027545	0.18175	rs11185039	2.005	rs76374975	0.147074	32.64	0.9816	39	39	enet	0.16	4.4e-276	1.1811	0.238	0.702912
MTHFSD	16	86563784	86588841	0.06384	rs3950702	1.93	rs9937599	0.08992	25.64	1.7589	19	19	enet	0.099	1.9e-165	1.179	0.238	0.700984
ANXA5	4	122589101	122618150	0.00637	rs9995591	1.641	rs36177180	0.00096	-4.77	-0.3097	11	11	enet	0.0015	0.00056	1.1772	0.2391	0.700984
NFASC	1	204797779	204991950	0.18841	rs35792291	-2.477	rs6663324	0.12916	30.58	1.2677	70	70	enet	0.17	2.7e-303	1.1734	0.241	0.701484
AIF1L	9	133971863	133998539	0.11723	rs148180760	-2.09	rs11244284	0.11974	-29.44	-1.3346	44	44	enet	0.17	2.8e-286	1.1653	0.2439	0.704318
CRABP2	1	156669398	156675608	0.21736	rs61813461	-1.931	rs3806412	0.141662	32	1.4736	15	15	enet	0.15	3.4e-263	1.1659	0.244	0.7076
PAK4	19	39616410	39673456	0.01676	rs11666332	2.399	rs11667387	0.002555	-6.49	0.2802	17	17	enet	0.0057	8.1e-11	1.1631	0.245	0.7076
TIE1	1	43766653	43788779	0.02963	rs6693604	-2.277	rs1556580	0.028698	15.13	-1.261	27	27	enet	0.031	5.1e-52	-1.1603	0.246	0.707778
GRAMD1C	3	113547029	113666021	0.08358	rs13090977	2.64	rs61634901	0.04936	19.01	-1.7908	24	24	enet	0.061	2.6e-100	-1.1508	0.2498	0.707954
AGT	1	230826522	230881322	0.06843	rs12120590	2.703	rs2071404	0.032698	17	0.017	84	84	enet	0.058	2.5e-95	1.1453	0.252	0.716157
FREM2	13	39261214	39461268	0.01892	rs11619260	-2.64	rs9603418	0.00737	8.64	-0.0577	37	37	enet	0.0082	7.3e-15	1.136	0.2559	0.719727
SELP	1	169558087	169599431	0.3708	rs10800473	2.416	rs6136	0.080225	-24.12	-1.0976	34	34	enet	0.12	1.6e-204	1.1346	0.257	0.728108
VTA1	6	142468299	142545822	0.04631	rs17071756	-2.287	rs225628	0.03434	-15.87	0.319	43	43	enet	0.061	2.1e-101	1.1322	0.2576	0.727455
TBCE	1	235491885	235615756	0.16991	rs142058591	3.484	rs4469707	0.073332	-23.07	0.7974	89	89	enet	0.15	3.7e-261	-1.1316	0.258	0.725866
GLCE	15	69452923	69564556	0.16687	rs75361643	2.96	rs3865014	0.24089	41.79	-0.7119	88	88	enet	0.25	0	-1.132	0.258	0.723167
CA13	8	86132816	86196302	0.14248	rs2291786	-1.485	rs113014331	0.176119	-35.67	0.364	44	44	enet	0.26	0	-1.117	0.264	0.723167
SERPINH1	11	75273101	75283828	0.05811	rs76519350	2.988	rs599816	0.02143	12.66	-1.8695	62	62	enet	0.039	3.8e-65	-1.1157	0.26453	0.735999
COLEC11	2	3642422	3692234	0.28181	rs116684968	2.522	rs6542680	0.13339	-31.11	-0.8556	81	81	enet	0.18	4.5e-306	1.1138	0.265	0.734596
GM2A	5	150591711	150650001	0.25278	rs76403032	2.64	rs72794132	0.124	31.46	0.00326	65	65	enet	0.26	0	1.1062	0.26864	0.734596
PMEL	12	56347889	56367101	0.02901	rs2069391	-1.12	rs3213122	0.027629	14.4	-1.1027	5	5	enet	0.028	5.4e-46	-1.1036	0.27	0.741958
MX1	21	42791947	42841998	0.08458	rs2410415	2.18	rs464783	0.08091	-24.27	1.547	38	38	enet	0.1	2e-175	-1.094	0.2739	0.742993
CNTN2	1	205012065	205047417	0.34906	rs2815830	-2.161	rs3753847	0.188246	-36.86	-1.0812	115	115	enet	0.37	0	1.0886	0.276	0.750984
IGF1R	15	99191768	99507759	0.06153	rs62023602	1.8	rs7162314	0.01837	-11.67	0.2925	58	58	enet	0.028	8.4e-47	-1.085	0.278	0.754
KLK11	19	51525472	51531295	0.26011	rs12609769	2.139	rs62115743	0.164939	-34.55	-1.072	35	35	enet	0.18	6.9e-306	1.0852	0.278	0.754
ANXA1	9	75766781	75785309	0.03397	rs147060704	-1.93	rs2795108	0.0122	10.29	0.6865	29	29	enet	0.021	6.8e-35	1.0838	0.27843	0.75246
TAGLN2	1	159887897	159895297	0.04534	rs10908769	-2.243	rs2789422	0.031297	-15.09	-1.1383	36	36	enet	0.033	5.1e-54	1.0817	0.279	0.751307
ART4	12	14978503	14996460	0.16954	rs61922695	-2.69	rs7311924	0.444401	56.72	-1.0785	87	87	enet	0.45	0	-1.0798	0.28	0.751307
PRKCB	16	23847304	24231932	0.04362	rs7185142	1.27	rs2023671	0.03403	-15.7	1.1978	20	20	enet	0.05	1.9e-83	-1.076	0.282	0.751317
ANXA4	2	69871557	70054244	0.04655	rs62135760	-2.283	rs2228203	0.08322	-24.69	1.1347	34	34	enet	0.085	2.8e-142	-1.07167	0.284	0.754
CST5	20	23856571	23860385	0.16751	rs6036561	-1.482	rs6138152	0.154322	33.58	-1.3491	28	28	enet	0.2	0	-1.0705	0.284389	0.755033
PDHX	11	34937376	35042138	0.07716	rs3980625	-2.082	rs2915221	0.046208	-18.83	-1.6557	143	143	enet	0.09	3.2e-150	1.0703	0.28449	0.752651
RNASE4	14	21152719	21169375	0.23615	rs7141798	2.57	rs1888560	0.112673	-28.53	-1.4388	95	95	enet	0.19	0	1.0675	0.28575	0.752651
REG1A	2	79347488	79350535	0.15112	rs11677679	-2.738	rs11126696	0.04029	17.1	-0.8122	73	73	enet	0.093	5e-155	-1.05592	0.291	0.753341
HDGF	1	156711901	156736717	0.13553	rs3765783	-1.553	rs4399146	0.178471	-36.01	1.0583	27	27	enet	0.18	4.6e-306	-1.0548	0.292	0.764472
APOL1	22	36649117	36663576	0.12171	rs62232589	-1.97	rs10854688	0.075521	23.54	0.8761	57	57	enet	0.1	6.4e-169	1.05052	0.293	0.764436
AMBP	9	116822407	116840608	0.01706	rs2636881	-2.068	rs10982050	0.00813	-7.82	0.0153	35	35	enet	0.013	1.6e-22	1.0491	0.29413	0.764436
HDGF	1	156711901	156736717	0.20278	rs10908540	2.414	rs12145743	0.275655	-44.65	0.9767	26	26	enet	0.28	0	-1.0457	0.296	0.764738
MAN1A2	1	117910071	118071494	0.11284	rs139389856	-2.411	rs4659047	0.06312	-21.84	-1.8754	60	60	enet	0.14	3.1e-237	1.0446	0.296	0.764329
POSTN	13	38136720	38172981	0.08906	rs17224709	-2.34	rs7329947	0.02727	14.08	-0.5394	100	100	enet	0.058	2.2e-95	-1.043	0.2971	0.764329
CD33	19	51728320	51747115	0.5964	rs3760731	2.365	rs3865444	0.393413	-53.32	-1.1626	149	149	enet	0.5	0	1.0403	0.298	0.764259
NCR1	19	55417506	55427508	0.06361	rs80031150	-2.649	rs2915993	0.011829	-10.48	0.4467	60	60	enet	0.037	2.8e-61	-1.0416	0.298	0.761668
SEPW1	19	48281842	48287943	0.05491	rs11669696	-1.163	rs11671137	0.04195	18.53	-0.9792	17	17	enet	0.064	2.6e-106	-1.0286	0.304	0.761668
DTD1	20	18568586	18747288	0.09813	rs73270335	-1.637	rs6081231	0.272812	-44.38	1.1535	65	65	enet	0.28	0	-1.0246	0.305551	0.774378
EGF	4	110834039	110934922	0.05944	rs6817777	-1.161	rs10029654	0.064586	21.75	0.7385	38	38	enet	0.068	5.4e-113	1.0236	0.306003	0.774249
MTHFD1	14	64854749	64930175	0.03986	rs148215588	-2.89	rs10146204	0.016785	-11.12	1.7883	50	50	enet	0.031	9.2e-51	-1.0179	0.308725	0.774249
ECH1	19	39306062	39322481	0.13938	rs2229259	-1.032	rs2229259	0.095574	26.32	-1.0319	10	10	enet	0.094	6e-157	-1.0094	0.313	0.778524
NCAM1	11	112831969	113149158	0.19808	rs139365192	2.659	rs2288158	0.048359	18.72	-0.9242	115	115	enet	0.13	5.5e-225	-1.005	0.31489	0.786673
KLK14	19	51580752	51587502	0.16196	rs148108087	-2.874	rs11666870	0.029998	14.88	-0.7708	104	104	enet	0.11	4.7e-178	-1.0054	0.315	0.786457
EPHA5	4	66185281	66536213	0.04873	rs4860656	-2.366	rs28542715	0.017039	12.72	1.3282	56	56	enet	0.044	1.4e-72	1.0027	0.316004	0.78636
TNFRSF1B	1	12227048	12269285	0.10458	rs74055820	3.138	rs519064	0.081644	-24.77	-0.2671	42	42	enet	0.13	4.8e-217	-1.0006	0.317	0.786243
SELM	22	31500758	31516055	0.01278	rs62236155	2.52	rs117551362	0.005419	7.38	1.3209	11	11	enet	0.0065	3.9e-12	0.99586	0.319	0.786243
CACYBP	1	174968300	174981163	0.05079	rs12063802	-1.195	rs16847450	0.101172	-27.06	-1.057	40	40	enet	0.099	2.7e-166	0.9917	0.321	0.78861
ANPEP	15	90328126	90358633	0.00994	rs1042499	1.75	rs1042499	0.00495	6.2	1.7453	24	24	enet	0.0046	4.9e-09	0.993	0.321	0.788384
PCOLCE2	3	142534764	142608048	0.32173	rs6440107	2.14	rs11716897	0.10927	28.12	-1.281	96	96	enet	0.23	0	-0.9904	0.322	0.788273
REG1B	2	79312149	79315145	0.13798	rs11677679	-2.738	rs11126696	0.04901	18.85	-0.8122	67	67	enet	0.09	2.7e-149	-0.98753	0.323	0.788162
IL12B	5	158741788	158757495	0.16095	rs116555563	-4.83	rs4244437	0.147	32.65	-0.73984	30	30	enet	0.19	0	0.9852	0.32454	0.788162
FAF2	5	175874629	175937075	0.00325	rs7703742	1.18	rs1366240	0.000173	4.17	0.62146	4	4	enet	0.00028	0.083	0.983	0.32561	0.789365
PGD	1	10458649	10480568	0.02891	rs10864459	-2.324	rs111782199	0.033748	-15.77	-0.7091	18	18	enet	0.033	1.7e-55	0.9807	0.327	0.789421
HS6ST3	13	96742361	97491816	0.00977	rs9525158	2.22	rs12860877	0.00656	7.68	-0.6728	21	21	enet	0.0082	7.4e-15	-0.979	0.3277	0.789412
EIF4B	12	53400066	53435999	0.00841	rs35700129	1.68	rs115019703	0.002832	-4.7	0.8643	23	23	enet	0.0019	0.00011	-0.9773	0.328	0.787618
DAPP1	4	100737984	100791347	0.09032	rs7688733	-2.414	rs3822103	0.058752	-20.68	-1.924	80	80	enet	0.07	7.3e-117	0.9778	0.328181	0.785551
SMPD1	11	6411670	6416228	0.26871	rs11040888	2.123	rs1050239	0.129988	-30.64	0.7808	63	63	enet	0.16	3.1e-282	-0.9769	0.32861	0.784088
SHBG	17	7517264	7536700	0.05799	rs3809827	2.87	rs11651783	0.030256	-15.03	1.5212	100	100	enet	0.065	7.1e-108	-0.9755	0.329	0.782543
CD300C	17	72537212	72542254	0.08432	rs12601174	1.87	rs62087200	0.054569	-19.91	0.7134	37	37	enet	0.068	5.3e-112	-0.9764	0.329	0.780082
RSPO4	20	939095	982954	0.04057	rs57001576	-2.215	rs75904281	0.009482	-9.82	-0.0718	43	43	enet	0.035	8.5e-58	-0.9689	0.332576	0.780082
PSMB1	6	170844208	170862395	0.06469	rs36058340	-1.645	rs3734763	0.13249	-31.05	-0.7532	26	26	enet	0.13	3.6e-228	0.9575	0.3383	0.786089
NELL1	11	20691097	21597232	0.16197	rs137988412	-1.979	rs8176786	0.108537	28.12	1.0083	39	39	enet	0.12	2.1e-200	0.9566	0.33879	0.795787
INPP5B	1	38326369	38412729	0.12002	rs12742776	-2.259	rs112836202	0.200495	-38.17	-0.5299	71	71	enet	0.25	0	0.9558	0.339	0.793807
XCL2	1	168510006	168513235	0.02332	rs12137493	1.187	rs1998510	0.01541	10.68	-0.892	12	12	enet	0.015	5.2e-25	-0.9474	0.343	0.793807
PTGDS	9	139869544	139876194	0.03394	rs7029129	1.698	rs11145948	0.03471	15.88	-0.6347	26	26	enet	0.035	1.5e-57	-0.9446	0.34489	0.800687
C10orf54	10	73507313	73533277	0.12444	rs10823825	-1.56	rs10762476	0.08279	24.49	-1.0808	26	26	enet	0.11	1.4e-189	-0.942033	0.346	0.802614
DKK1	10	54074041	54077802	0.1963	rs6480894	2.364	rs11003047	0.05542	20.94	-1.7763	77	77	enet	0.14	8.8e-243	-0.940558	0.347	0.802571
DKK3	11	11977754	12031316	0.24785	rs10734190	3.052	rs11022114	0.097969	26.61	-0.1343	89	89	enet	0.14	5.7e-232	0.9403	0.34706	0.800255
HS3ST3A1	17	13397349	13505246	0.01016	rs2996041	-2.12	rs139707331	0.003008	5.91	-1.3799	41	41	enet	0.0067	1.8e-12	-0.936	0.349	0.800255
CTSO	4	156842732	156875064	0.02782	rs12510557	-2.679	rs2334114	0.009841	-10.47	1.7196	67	67	enet	0.029	1.7e-47	-0.9285	0.353162	0.802274
SEMA3E	7	82992554	83278455	0.29888	rs62473882	3.46	rs3801499	0.246	-42.17	0.975	72	72	enet	0.39	0	-0.928	0.353443	0.807564
VEGFA	6	43737921	43754224	0.01823	rs9369434	1.567	rs6921438	0.01388	-10.52	0.8095	13	13	enet	0.013	1.1e-22	-0.9278	0.3535	0.805254
FAM19A5	22	48885365	49246724	0.01624	rs6008745	2.07	rs5768649	0.001842	-6.42	1.3026	33	33	enet	0.0061	2.1e-11	-0.92593	0.354	0.803964
SIGLEC7	19	51645556	51656783	0.25818	rs62116361	2.305	rs12983058	0.049431	18.92	-0.7453	103	103	enet	0.12	2e-206	-0.9168	0.359	0.803964
PGAM2	7	44102326	44105166	0.00649	rs12671567	1.05	rs6956492	0.00356	-6.6	-0.402	17	17	enet	0.0051	6.4e-10	0.917	0.359383	0.811302
PPT1	1	40538382	40562932	0.14171	rs6600315	2.19	rs7533094	0.113689	-28.64	0.1055	52	52	enet	0.15	3.5e-259	0.9125	0.361	0.811302
AKR1C3	10	5077546	5149878	0.01239	rs557705349	-2.361	rs4880709	0.00783	-7.76	-1.2271	15	15	enet	0.0082	8.9e-15	0.910659	0.362	0.812345
CA10	17	49707674	50237377	0.09418	rs2907788	-3	rs117399000	0.03123	-15.06	-0.1492	43	43	enet	0.063	9.5e-104	-0.9082	0.364	0.812345
WFIKKN2	17	48912011	48919714	0.15154	rs12942170	1.82	rs11079936	0.218661	-39.74	-1.2133	50	50	enet	0.23	0	0.9075	0.364	0.812
THBS2	6	169615875	169654145	0.23366	rs140033265	-3.673	rs74507247	0.15851	33.89	0.8341	97	97	enet	0.2	0	0.9073	0.3643	0.810272
HRSP12	8	99114572	99129399	0.07899	rs66527355	1.42	rs10955148	0.071971	-22.86	0.698	11	11	enet	0.078	2.7e-130	-0.9064	0.365	0.809441
ARL3	10	104433488	104474154	0.16645	rs12764388	-1.814	rs8354	0.08862	-25.42	0.3201	46	46	enet	0.16	6.5e-274	-0.905211	0.365	0.807067
FCN1	9	137795078	137809758	0.18904	rs73568218	2.505	rs7037264	0.11636	28.99	0.7218	56	56	enet	0.19	0	0.9057	0.3651	0.804928
UBE2K	4	39699729	39784412	0.02218	rs6531760	-3.067	rs58339883	0.014745	10.77	0.8862	28	28	enet	0.019	2.1e-32	0.9043	0.365812	0.804146
C3	19	6677715	6730573	0.0332	rs2642212	3.211	rs11569415	0.009865	10.79	1.7607	33	33	enet	0.025	1.6e-41	0.898	0.369	0.804146
IL2RB	22	37521883	37571094	0.01255	rs5756405	-4.22	rs228953	0.011478	9.26	-1.3865	20	20	enet	0.011	4.5e-20	-0.89893	0.369	0.806452
LDHA	11	18416107	18429972	0.01466	rs112194672	1.92	rs7112492	0.009599	-8.73	-1.3687	25	25	enet	0.01	9.8e-18	0.8964	0.37005	0.80641
SERPINA1	14	94843084	94857030	0.3887	rs80004767	-2.131	rs28929474	0.119226	-29.41	1.6742	93	93	enet	0.27	0	-0.8912	0.372803	0.80641
PCSK7	11	117075053	117103241	0.19654	rs613808	-2.998	rs236910	0.339376	-49.49	1.0171	40	40	enet	0.35	0	-0.887	0.37508	0.810068
HAPLN1	5	82933624	83016674	0.03075	rs4703976	-2.28	rs6886442	0.00633	8.96	0.54799	47	47	enet	0.016	2.2e-27	-0.8861	0.37558	0.811425
NQO2	6	2988221	3019989	0.436	rs116630977	-2.19	rs9378755	0.18041	-35.35	-1.53	95	95	enet	0.41	0	0.884	0.377	0.811425
LIPN	10	90519739	90539383	0.21984	rs2266008	1.65	rs10509554	0.27684	44.7	1.3189	25	25	enet	0.31	0	0.88083	0.378	0.812
THG1L	5	157158428	157168457	0.42884	rs115831153	-2.11	rs2270812	0.322	48.21	-0.58552	42	42	enet	0.35	0	-0.8808	0.37841	0.810571
RSPO1	1	38076951	38100564	0.07475	rs149962946	-2.001	rs36043533	0.055757	20.11	-0.5201	26	26	enet	0.07	1.1e-115	-0.8764	0.381	0.810571
MFAP2	1	17300997	17307127	0.07799	rs56265117	1.591	rs761422	0.072804	23.65	-0.0315	29	29	enet	0.099	1e-165	-0.8727	0.383	0.813807
NAGK	2	71291474	71306938	0.10153	rs62147279	-1.844	rs11680831	0.12057	-29.53	-1.2115	33	33	enet	0.13	3.4e-227	0.86696	0.386	0.815768
LAYN	11	111411005	111432470	0.03435	rs28690953	-2.336	rs4938792	0.028963	-14.78	0.3574	13	13	enet	0.03	1.6e-50	-0.8647	0.3872	0.819842
ADGRF5	6	46820259	46922680	0.1501	rs7741899	-1.8	rs586024	0.23165	40.97	0.5403	59	59	enet	0.26	0	0.863	0.3882	0.819896
LRP8	1	53708036	53794141	0.06527	rs12028600	2.392	rs7542607	0.030006	15.09	-0.2971	59	59	enet	0.05	1.1e-82	0.8588	0.39	0.819896
PYY	17	42030106	42081837	0.00988	rs2880330	2.18	rs12449853	0.004902	6.62	0.1444	24	24	enet	0.0039	5.7e-08	0.8601	0.39	0.819109
LIFR	5	38474770	38608456	0.07727	rs357287	-2.9	rs3729741	0.0276	14.41	0.37266	58	58	enet	0.065	6.5e-108	-0.8561	0.39193	0.819109
UNC5C	4	96083655	96470357	0.07867	rs11097457	-2.328	rs1994292	0.044631	18.01	0.0481	78	78	enet	0.082	1.4e-135	-0.8529	0.393739	0.820876
RBM17	10	6130997	6159420	0.05504	rs11256464	4.466	rs11256726	0.03773	-17	-0.9389	37	37	enet	0.038	9.1e-63	0.853231	0.394	0.820652
IL17RA	22	17565844	17596584	0.70416	rs9618043	3.51	rs4819959	0.316326	47.81	-0.4149	342	342	enet	0.49	0	-0.85025	0.395	0.820468
CTSS	1	150702555	150738433	0.2077	rs145832453	3.205	rs41271951	0.167723	-34.81	-0.3419	45	45	enet	0.21	0	-0.8473	0.397	0.820468
ADH1C	4	100257654	100273903	0.12968	rs3762896	-1.629	rs283415	0.144197	32.27	-1.2994	117	117	enet	0.17	7.5e-300	-0.8453	0.397947	0.82206
TESC	12	117476728	117537284	0.05071	rs816273	-2.32	rs10850746	0.055747	-20.23	-1.0089	33	33	enet	0.063	6.7e-105	0.8428	0.399	0.821984
LGALS3BP	17	76967320	76976029	0.03306	rs73999352	-2.26	rs3826311	0.010426	10.05	-1.4297	71	71	enet	0.03	3.4e-49	-0.8432	0.399	0.819744
CCL25	19	8117202	8127544	0.20655	rs144114942	3.271	rs74959615	0.195089	-37.54	-0.5335	40	40	enet	0.25	0	0.8409	0.4	0.819565
TCL1A	14	96176284	96180533	0.0318	rs17828361	-1.433	rs78986913	0.020449	-12.32	1.3509	21	21	enet	0.025	8.9e-42	-0.8355	0.403416	0.819565
AHCYL1	1	110527387	110566364	0.00916	rs1466938	3.045	rs7517624	0.000952	5.07	2.5976	24	24	enet	0.0034	3.7e-07	0.8325	0.405	0.824324
CP	3	148880197	148939616	0.02258	rs3772633	-2.8	rs13089226	0.00598	6.68	0.6717	45	45	enet	0.0092	1.8e-16	0.8303	0.40635	0.825324
SEMA5A	5	9035145	9546187	0.2794	rs13359458	-2.27	rs56015217	0.145	32.48	-0.85962	117	117	enet	0.24	0	-0.8295	0.4068	0.824535
UNC5B	10	72972327	73062621	0.13879	rs877783	2.261	rs7907590	0.01162	-11.11	-0.3837	118	118	enet	0.081	2.9e-135	-0.827869	0.408	0.824535
CRHBP	5	76248870	76276983	0.15082	rs75439203	2.07	rs10942798	0.192	-37.44	0.22999	65	65	enet	0.22	0	-0.827	0.40825	0.823049
PAPPA	9	118916070	119164600	0.00326	rs10983184	-0.825	rs10983184	0.00233	4.44	-0.8255	1	1	enet	0.00023	0.1	-0.8255	0.4091	0.822564
EPHA1	7	143087382	143105949	0.34127	rs3212147	2	rs4421280	0.28892	45.66	-0.662	61	61	enet	0.32	0	-0.825	0.409296	0.820769
SIGLEC5	19	52115180	52148798	0.58557	rs11084071	-2.407	rs872629	0.208728	-38.85	-0.7441	270	270	enet	0.4	0	-0.8236	0.41	0.82
NID2	14	52471521	52535946	0.10243	rs144186852	2.859	rs941622	0.125698	30.22	-1.5765	74	74	enet	0.16	7.1e-277	-0.8178	0.413495	0.82
TMEM132B	12	125670932	126146923	0.05523	rs7963111	2.09	rs3825381	0.040488	-17.21	-0.1216	30	30	enet	0.057	3.7e-94	0.8139	0.416	0.824802
SPOCK2	10	73818792	73848790	0.0272	rs7072160	2.955	rs3312	0.02981	15.13	-1.0356	28	28	enet	0.03	5.7e-50	-0.811207	0.417	0.827416
SERPINA5	14	95027779	95059455	0.026	rs28464993	-2.296	rs10133793	0.010214	8.82	1.2105	48	48	enet	0.016	6.3e-28	0.808	0.419105	0.827416
STX7	6	132767006	132834337	0.04586	rs73000806	-1.418	rs3813356	0.02187	-13.25	0.7521	11	11	enet	0.028	3.4e-47	-0.8058	0.4203	0.82941
CHST12	7	2443223	2488119	0.06356	rs10227362	-3.62	rs884566	0.04102	17.38	0.716	47	47	enet	0.052	1.1e-85	0.803	0.421963	0.829597
CLMP	11	122940580	123065956	0.07886	rs7945117	3.3	rs2302605	0.093958	26.22	-0.5695	55	55	enet	0.1	2.4e-171	-0.8002	0.42362	0.830705
FAM3B	21	42676139	42729654	0.28621	rs73363919	2.4	rs57529409	0.1191	-29.39	-0.537	85	85	enet	0.27	0	0.799	0.4243	0.830967
REG4	1	120336640	120354203	0.02961	rs75730636	-3.182	rs2298069	0.016047	-10.85	0.8912	37	37	enet	0.02	5.8e-33	-0.797	0.425	0.830181
GMFG	19	39818993	39833012	0.03906	rs12980275	1.664	rs30459	0.022029	-13.11	-0.1662	43	43	enet	0.024	1.7e-40	-0.7974	0.425	0.828036
IL17RD	3	57124010	57204334	0.12749	rs2171856	1.69	rs6776722	0.15456	-34.67	0.4606	34	34	enet	0.2	0	-0.789	0.43013	0.828036
RGMB	5	98104354	98134347	0.06865	rs17166353	-1.4	rs2368553	0.057	20.4	-0.10661	61	61	enet	0.082	1.6e-136	-0.7802	0.43528	0.835871
CYB5R2	11	7686331	7698453	0.14049	rs2049684	3.137	rs11041504	0.129922	30.75	0.3767	95	95	enet	0.17	1.4e-287	0.7792	0.43589	0.842721
MAX	14	65472892	65569413	0.04357	rs142938850	-2.082	rs762810	0.069752	-22.63	0.303	19	19	enet	0.071	1.8e-118	-0.7789	0.436062	0.840897
TMEM2	9	74298282	74431606	0.03624	rs11143061	2.51	rs1410988	0.02284	13.09	0.7086	9	9	enet	0.021	9.2e-35	0.7761	0.43771	0.840897
CD200	3	112051194	112081659	0.04029	rs146515723	3.81	rs1879514	0.01672	11.18	0.6124	70	70	enet	0.026	1.1e-42	-0.775	0.43834	0.840988
EDIL3	5	83236373	83680698	0.01274	rs187402356	2.67	rs10073371	0.00352	-5.87	1.19856	32	32	enet	0.0094	1.1e-16	0.7725	0.43984	0.840988
PPIH	1	43124006	43142429	0.00868	rs11210727	-1.457	rs78676038	0.003109	6.67	-0.2882	18	18	enet	0.0074	1.4e-13	-0.7726	0.44	0.839899
PKDCC	2	42275161	42285657	0.09315	rs17532645	-1.884	rs13416595	0.04481	18.12	-1.3091	29	29	enet	0.065	2.5e-108	-0.76469	0.444	0.839899
RNASE6	14	21249427	21250626	0.30203	rs7150966	-1.766	rs1045922	0.411804	54.53	0.7846	54	54	enet	0.45	0	0.7638	0.444976	0.845118
IDI2	10	1064850	1071799	0.04554	rs12355506	2.108	rs1044261	0.04325	-17.74	-1.1276	28	28	enet	0.056	2.6e-92	0.758072	0.448	0.845118
CX3CL1	16	57406389	57418956	0.02161	rs1167512	2.43	rs62037115	0.02523	13.56	0.0831	18	18	enet	0.03	4e-49	0.759	0.448	0.846596
IGF2R	6	160390114	160534539	0.34715	rs138990898	3.435	rs2282140	0.17549	35.59	0.8012	82	82	enet	0.29	0	0.7522	0.4519	0.846596
ADAMTSL2	9	136397286	136440641	0.02161	rs12337328	2.777	rs10120207	0.00162	-6	-1.9942	59	59	enet	0.015	2.2e-25	0.7475	0.45478	0.851831
RMDN1	8	87480486	87526586	0.21384	rs10955649	1.926	rs7818213	0.449132	-56.94	-0.794	62	62	enet	0.5	0	0.745	0.456	0.855122
BCHE	3	165490692	165555250	0.06265	rs535243429	-1.96	rs73165060	0.05834	-21.34	-0.3869	51	51	enet	0.093	5.2e-156	0.7454	0.45601	0.85318
CALCB	11	14926543	15103888	0.02739	rs10832376	1.758	rs7104596	0.033138	-15.97	0.8253	30	30	enet	0.036	4e-59	-0.7451	0.45623	0.851479
DEFB1	8	6728114	6735458	0.09985	rs2553727	1.942	rs2741117	0.085581	-25.01	0.341	67	67	enet	0.11	8.7e-182	-0.7432	0.457	0.85081
NUDT12	5	102884556	102898491	0.03735	rs58006145	3.3	rs11242495	0.026	-13.92	-0.40878	26	26	enet	0.025	3.5e-41	0.7365	0.46142	0.85081
PSAPL1	4	7432012	7436657	0.16502	rs11944538	2.755	rs35791045	0.095429	26.28	-0.1334	48	48	enet	0.15	6.2e-248	0.7355	0.46202	0.855929
APOA1BP	1	156561548	156579299	0.09228	rs72698684	2.778	rs41267389	0.119324	-29.5	-1.0603	87	87	enet	0.14	3.8e-241	0.7312	0.465	0.855929
DUT	15	48623208	48635570	0.00471	rs12594187	-1.71	rs8039702	0.00502	-6.32	0.5575	9	9	enet	0.0041	3.3e-08	-0.727	0.467	0.859338
ITIH5	10	7601232	7708961	0.28404	rs263429	-2.845	rs6602258	0.06929	22.46	1.4142	135	135	enet	0.21	0	-0.724057	0.469	0.860924
LILRA2	19	55084387	55101752	0.12131	rs143986320	2.196	rs2151868	0.064809	-21.71	-0.4362	59	59	enet	0.093	1.1e-155	0.7219	0.47	0.862238
CTSH	15	79213400	79241916	0.39211	rs4779154	3.81	rs2289702	0.30453	-46.9	-0.3068	77	77	enet	0.38	0	0.721	0.471	0.861976
DTD2	14	31915242	31926712	0.14497	rs12895770	1.83	rs17097898	0.046087	-18.44	-0.4334	67	67	enet	0.084	8.3e-140	0.7182	0.472616	0.861976
PPCS	1	42921788	42939056	0.03906	rs1098789	2.298	rs4660635	0.097168	-26.53	0.6937	12	12	enet	0.098	2.3e-164	-0.7109	0.477	0.862839
PTPRU	1	29563028	29653325	0.07169	rs12561934	-1.785	rs2179795	0.025328	-13.69	-0.6729	89	89	enet	0.048	3e-79	0.7118	0.477	0.866646
FKBP1B	2	24272571	24286551	0.08239	rs11125393	2.334	rs72781698	0.13115	-30.89	1.0498	36	36	enet	0.17	5.1e-291	-0.70296	0.482	0.866646
EFNA4	1	155036213	155042029	0.01414	rs1564124	-1.094	rs3806256	0.003654	6.1	-0.7931	12	12	enet	0.0017	0.00025	-0.7018	0.483	0.873338
HPGDS	4	95219686	95264027	0.20218	rs138604375	2.324	rs10033662	0.153231	33.27	-0.656	63	63	enet	0.25	0	-0.7013	0.483121	0.871467
ANXA2	15	60639333	60695082	0.04041	rs62013091	-1.95	rs12440452	0.02174	-13.49	0.0282	43	43	enet	0.04	1.3e-65	0.699	0.485	0.871467
SPINK2	4	57676026	57687908	0.0729	rs113871457	-2.646	rs7694521	0.016979	13.06	-0.1249	37	37	enet	0.054	1e-89	-0.6978	0.485329	0.871281
ADH7	4	100333418	100356667	0.07908	rs1365492	-2.589	rs17529509	0.035284	-16.11	-0.1746	83	83	enet	0.048	2.5e-79	0.6972	0.485699	0.869874
BST1	4	15704688	15739936	0.29954	rs11729414	2.692	rs6842052	0.392827	-53.28	-1.221	103	103	enet	0.48	0	0.6951	0.486997	0.869874
IL1R1	2	102681004	102796334	0.05475	rs4141134	-2.985	rs2287047	0.02085	-12.71	0.1572	63	63	enet	0.039	4.4e-65	-0.69473	0.487	0.86808
LONP1	19	5691845	5720583	0.00608	rs1141371	-1.583	rs409489	0.000113	4.23	-1.524	17	17	enet	-6.8e-05	0.48	-0.6861	0.493	0.86808
CDHR5	11	616577	626078	0.02256	rs14408	-4.21	rs7108757	0.014275	10.59	-0.0458	33	33	enet	0.017	2.5e-29	0.679	0.49715	0.876703
FAIM3	1	207076662	207096592	0.00896	rs12136238	2.435	rs72758947	0.007347	-7.43	-0.9998	33	33	enet	0.0071	4.9e-13	0.6724	0.501	0.882003
MAN2B2	4	6576916	6625089	0.31372	rs6858360	-2.252	rs2301790	0.416168	54.8	-0.7438	39	39	enet	0.44	0	-0.671	0.502218	0.886746
VPS24	2	86730553	86790602	0.02648	rs1131071	2.27	rs59613942	0.02334	13.25	-0.1896	37	37	enet	0.03	1.5e-50	-0.66917	0.503	0.886126
CHL1	3	238446	451100	0.07969	rs62230378	-2.79	rs990284	0.04267	-17.68	0.6802	90	90	enet	0.082	4.2e-136	0.6685	0.50379	0.885449
CECR1	22	17659680	17739125	0.66613	rs174345	1.95	rs2231495	0.31846	-47.95	0.5949	55	55	enet	0.36	0	-0.66482	0.506	0.885449
SPINK4	9	33218363	33248565	0.10448	rs72720945	-2.018	rs1630171	0.16432	34.46	0.1568	57	57	enet	0.18	2.3e-306	0.6632	0.50718	0.887265
PCYOX1	2	70484518	70508317	0.36554	rs78566580	-1.483	rs2706762	0.22805	-40.61	-0.3491	48	48	enet	0.24	0	0.6587	0.51	0.887271
NCAM2	21	22370727	22915650	0.31831	rs79911212	-2.81	rs2826851	0.12302	29.83	-0.777	102	102	enet	0.23	0	-0.658	0.5104	0.88878
APOA5	11	116660083	116663136	0.15951	rs188115846	-1.902	rs35120633	0.21183	39.14	0.4518	17	17	enet	0.22	0	0.6506	0.51533	0.88878
GPX7	1	53068043	53074723	0.13396	rs1097234	0.717	rs6669154	0.14335	-32.23	-0.6424	16	16	enet	0.17	3.1e-289	0.6497	0.516	0.8944
AKR1B1	7	134127108	134144036	0.08976	rs3735041	-1.88	rs782546	0.02303	13.31	0.418	37	37	enet	0.044	4.7e-73	0.648	0.516706	0.89357
USP15	12	62654119	62811211	0.09869	rs73131681	-2.65	rs11612349	0.140268	32.01	-0.0832	64	64	enet	0.21	0	-0.6472	0.518	0.89357
ACAN	15	89346667	89418584	0.03556	rs11073807	-3.64	rs34949187	0.00803	-10.06	-0.3829	59	59	enet	0.025	5.4e-42	0.643	0.52	0.893757
LARGE	22	33558212	34318829	0.00527	rs16992014	-1.46	rs79336623	0.000198	-3.98	0.1046	10	10	enet	-1.6e-05	0.35	-0.6429	0.52	0.893121
IGFLR1	19	36229702	36233354	0.21721	rs10409983	2.193	rs12459634	0.25179	-42.63	1.3588	68	68	enet	0.31	0	-0.6421	0.521	0.892805
PRSS27	16	2762420	2770552	0.00679	rs59135752	1.71	rs71386687	0.00503	6.14	-0.3502	7	7	enet	0.003	1.7e-06	-0.639	0.523	0.892805
PLCB1	20	8057898	8949007	0.00434	rs1703636	2.344	rs1033398	0.000245	3.95	-0.1288	8	8	enet	-0.00013	0.82	0.6361	0.524694	0.8942
LMAN2L	2	97371666	97405801	0.02994	rs2292939	1.518	rs58361269	0.02616	14.04	0.5184	9	9	enet	0.026	8.6e-44	0.63336	0.526	0.895066
AZGP1	7	99564343	99573665	0.09743	rs55773945	2.24	rs1981550	0.11242	-28.56	-0.411	21	21	enet	0.11	6e-193	0.631	0.528187	0.895269
C1QTNF5	11	119209652	119211650	0.04326	rs883247	-1.514	rs2509656	0.013078	10.8	-0.5018	9	9	enet	0.031	1.2e-51	0.6301	0.52865	0.895735
ARHGAP25	2	68906733	69053965	0.12147	rs41285951	-3.563	rs13413887	0.03282	15.59	-0.0564	57	57	enet	0.077	3.4e-127	-0.62964	0.529	0.894318
ACOT13	6	24667263	24705293	0.08633	rs303019	1.656	rs4544900	0.02593	14.35	-0.7423	33	33	enet	0.054	1.1e-88	-0.6262	0.5312	0.894318
EPHB1	3	134514102	134979309	0.0805	rs9832058	-2.53	rs10935143	0.07387	23.74	-0.5951	67	67	enet	0.12	2.7e-201	-0.6253	0.53178	0.895005
ANGPTL4	19	8428173	8439254	0.00643	rs2913974	2.187	rs116843064	0.014613	-10.33	-1.3086	9	9	enet	0.018	3.1e-30	0.6244	0.532	0.893381
TCN2	22	31002990	31023258	0.22121	rs73166584	-3.55	rs4820885	0.406699	-54.19	0.5433	42	42	enet	0.41	0	-0.62567	0.532	0.891396
SPINT3	20	44141101	44144262	0.05571	rs6032024	1.619	rs6032259	0.081334	24.43	0.7212	33	33	enet	0.084	1.6e-140	0.6224	0.533703	0.891396
LRIG3	12	59265931	59314285	0.13873	rs12426955	-2.41	rs11172791	0.055191	-21.04	-0.6973	88	88	enet	0.18	5.8e-306	-0.6227	0.534	0.890788
FGL1	8	17721889	17767874	0.17575	rs79937798	1.972	rs3739406	0.220796	40.11	0.419	51	51	enet	0.3	0	0.6138	0.539	0.890788
CST4	20	23666277	23669675	0.05458	rs117720287	1.52	rs7263473	0.037751	-16.7	-0.1562	23	23	enet	0.053	2.6e-88	0.614	0.539223	0.895538
MTAP	9	21802635	21937650	0.00287	rs6475555	1.428	rs1345026	0.00187	-5.15	0.1297	4	4	enet	0.00073	0.012	-0.6133	0.53969	0.894343
SPARCL1	4	88394487	88452213	0.11936	rs116165966	1.778	rs7688567	0.181218	37.26	-0.0263	81	81	enet	0.23	0	-0.6126	0.540108	0.893073
FMOD	1	203309756	203320886	0.07298	rs2886220	1.959	rs10920616	0.040735	-17.54	-1.4152	36	36	enet	0.056	1e-92	0.6106	0.541	0.892591
AMPD2	1	110158726	110174673	0.01093	rs488028	1.838	rs523786	0.002536	-5.42	0.3139	48	48	enet	0.0019	0.00011	0.6103	0.542	0.892288
ADH1A	4	100197526	100212160	0.12179	rs1789897	1.523	rs28364331	0.056308	-20.3	-0.5403	34	34	enet	0.065	6e-107	0.6074	0.543612	0.892288
PROK2	3	71820806	71834357	0.16007	rs6767743	-1.3	rs7644362	0.16976	-35.01	-0.7761	22	22	enet	0.19	0	0.6012	0.54768	0.892992
CCL15	17	34323476	34328592	0.19092	rs1734975	2.67	rs854624	0.286256	45.51	-0.6681	32	32	enet	0.3	0	-0.5989	0.549	0.897719
SEMA6A	5	115779251	115910519	0.08417	rs73783053	-2.6	rs3733724	0.0227	12.89	0.29538	72	72	enet	0.052	4.4e-86	0.5968	0.55061	0.897931
GSTA1	6	52656169	52668658	0.1122	rs72927453	-1.823	rs4715316	0.26096	43.6	-0.6825	64	64	enet	0.28	0	-0.5967	0.5507	0.89682
CRTAM	11	122709208	122743351	0.11801	rs73018245	2.291	rs2370794	0.040466	17.16	-1.2236	34	34	enet	0.08	3.8e-132	-0.5965	0.55087	0.895164
LEPR	1	65886335	66107242	0.17	rs112167028	4.124	rs2376018	0.45359	-57.24	-0.424	74	74	enet	0.47	0	0.5945	0.552	0.895071
LRP11	6	150139893	150185495	0.24207	rs55661101	-2.014	rs3805753	0.38271	52.63	-0.3059	146	146	enet	0.42	0	-0.594	0.5525	0.893959
NOG	17	54671060	54672972	0.02426	rs1003394	2.86	rs227715	0.007837	-8.78	0.4592	76	76	enet	0.016	4.9e-27	-0.5874	0.557	0.893959
MGP	12	15033798	15038791	0.05311	rs545102233	2.25	rs2900342	0.083105	-25.06	-0.9867	74	74	enet	0.092	4.8e-154	0.5853	0.558	0.899
TAX1BP3	17	3566189	3571973	0.02412	rs190797386	-2.52	rs160589	0.010649	8.99	-0.4556	32	32	enet	0.013	4.8e-23	0.5849	0.559	0.898691
FST	5	52776456	52782964	0.00519	rs41433449	1.16	rs546067954	-7.42e-05	4.23	-0.92045	31	31	enet	0.00016	0.14	-0.5839	0.55927	0.897212
AMIGO2	12	47469490	47473742	0.03169	rs832742	-2.04	rs1101751	0.008281	-8.21	-0.4347	54	54	enet	0.017	1.9e-28	0.5793	0.562	0.897212
LILRB1	19	55128612	55149473	0.1176	rs75385554	1.53	rs2098953	0.225319	-40.34	0.9059	67	67	enet	0.3	0	-0.576	0.565	0.899677
TFF2	21	43766466	43771106	0.00774	rs3814902	2.37	rs58206891	0.00226	-5.83	-0.294	32	32	enet	0.0067	2e-12	0.574	0.5659	0.90209
ESD	13	47345391	47371555	0.30363	rs11841008	-1.77	rs9778	0.12571	-30.14	-0.4179	43	43	enet	0.2	0	0.574	0.5662	0.900664
RHOC	1	113243749	113250056	0.0367	rs55633098	2.092	rs7415820	0.02336	-13.13	0.6835	42	42	enet	0.029	7.2e-48	-0.5725	0.567	0.900038
FHIT	3	59733003	61237133	0.01434	rs17061478	-1.33	rs13070475	0.01003	8.93	0.2064	25	25	enet	0.011	1.7e-19	0.5709	0.56807	0.899842
PPIL1	6	36822603	36842579	0.23835	rs9394409	1.262	rs10440825	0.10258	-27.21	0.5734	17	17	enet	0.1	2e-172	-0.5705	0.5683	0.898319
CHAD	17	48541857	48546267	0.0134	rs74915146	1.85	rs184613584	0.007647	-7.65	-0.0744	17	17	enet	0.008	1.5e-14	0.5693	0.569	0.897544
C10orf54	10	73507313	73533277	0.12251	rs75548298	3.004	rs12415873	0.09005	25.59	-1.0794	69	69	enet	0.11	2.4e-186	-0.563364	0.573	0.897544
IL23R	1	67604590	67725662	0.01538	rs7543257	1.987	rs12569203	0.002397	-6.15	1.9527	29	29	enet	0.0071	4.2e-13	-0.5591	0.576	0.901967
COL2A1	12	48366750	48398337	0.07915	rs3803182	2.62	rs719008	0.093752	-26.12	-1.5924	30	30	enet	0.11	1.2e-182	0.5576	0.577	0.904486
F7	13	113760102	113774999	0.27952	rs491247	2.06	rs6046	0.32036	-48.3	-0.4256	77	77	enet	0.37	0	0.557	0.5776	0.903549
HTATIP2	11	20385231	20405328	0.04717	rs56034076	-0.886	rs10437608	0.043058	17.88	0.465	10	10	enet	0.042	3.2e-70	0.5555	0.57858	0.903208
NAPA	19	47990894	48018348	0.04094	rs17271418	1.295	rs71363738	0.022055	12.71	-0.8035	26	26	enet	0.03	3.5e-49	-0.5531	0.58	0.903208
RSPO2	8	108911544	109095870	0.00231	rs702781	-0.808	rs640068	0.002116	-4.47	-0.724	10	10	enet	0.00067	0.016	0.5525	0.581	0.903245
NTM	11	131240373	132206716	0.22768	rs4937665	1.891	rs2511781	0.187727	36.83	0.308	121	121	enet	0.25	0	0.5472	0.58422	0.903245
ANGPTL1	1	178818670	178840212	0.12965	rs146233229	-1.726	rs10913568	0.094408	-26.19	0.05	89	89	enet	0.17	3.1e-287	0.543	0.587	0.906382
TEK	9	27109139	27230172	0.15471	rs1591356	2.059	rs35030851	0.06059	21.06	1.5539	35	35	enet	0.11	4.7e-179	0.5426	0.58743	0.907627
UGT1A1	2	234668916	234681946	0.08571	rs6711386	-1.752	rs887829	0.16126	-34.14	0.5182	32	32	enet	0.17	2.7e-289	-0.54144	0.588	0.90665
ITPA	20	3189514	3204516	0.42794	rs112111784	-2.112	rs67002563	0.251905	-42.75	0.8542	83	83	enet	0.44	0	-0.5412	0.588368	0.905366
BCAN	1	156611182	156629324	0.14819	rs6674079	1.862	rs2365715	0.045947	-18.31	0.7478	28	28	enet	0.063	4.7e-105	-0.5369	0.591	0.905366
MMP7	11	102391239	102401481	0.20084	rs146760180	2.813	rs11568819	0.074558	23.22	-0.3064	87	87	enet	0.15	7e-248	0.534	0.59336	0.907564
APOA4	11	116691416	116694020	0.05273	rs1263168	-2.595	rs12721043	0.031056	-15.07	0.1015	20	20	enet	0.04	3.9e-66	-0.532	0.59475	0.909336
CCDC134	22	42196683	42228168	0.07995	rs7292894	-2.58	rs11090057	0.058641	20.86	0.7161	40	40	enet	0.079	1.8e-130	0.52922	0.597	0.909618
OLFM2	19	9964394	10047191	0.32232	rs7257146	-2.823	rs62104305	0.313106	47.61	0.6862	70	70	enet	0.33	0	0.527	0.598	0.910893
MAP3K3	17	61699775	61773665	0.00302	rs8081612	1.79	rs9890263	0.000625	-4.01	-0.1668	4	4	enet	-0.00013	0.85	-0.5253	0.599	0.910577
NME2	17	49242796	49249105	0.247	rs9894098	-2.85	rs115848216	0.147635	-32.74	0.5662	61	61	enet	0.23	0	0.5258	0.599	0.908744
NTM	11	131240373	132206716	0.1924	rs4937666	1.95	rs2511781	0.160317	34.04	0.308	92	92	enet	0.2	0	0.5216	0.60194	0.908744
MGAT4B	5	179224597	179233952	0.10799	rs6601073	-2.13	rs113756550	0.0968	-26.76	0.52399	46	46	enet	0.1	1.6e-174	-0.5204	0.60277	0.910799
NTF3	12	5541274	5630702	0.01927	rs10492094	1.41	rs67394720	0.002991	-6.73	0.4814	26	26	enet	0.01	8.5e-18	-0.5189	0.604	0.910799
IL16	15	81451916	81606399	0.27742	rs2625006	1.81	rs4778639	0.28643	-45.64	0.6441	56	56	enet	0.3	0	-0.516	0.606	0.910832
GLTPD2	17	4692259	4693884	0.09076	rs146837680	-1.72	rs34460487	0.036337	16.33	0.6002	45	45	enet	0.061	5.8e-101	0.5114	0.609	0.912024
LRRC4C	11	40135753	41481323	0.06141	rs10768564	-3.206	rs10837377	0.035788	-16.1	0.9926	43	43	enet	0.041	2.3e-68	-0.5109	0.60945	0.913569
RGS10	10	121259329	121302231	0.01567	rs11199005	1.817	rs61874690	0.0014	5.39	-0.889	39	39	enet	0.0035	3.5e-07	0.508118	0.611	0.913569
SERPINA9	14	94929054	94946026	0.04229	rs17754604	1.479	rs11160181	0.017196	-11.5	0.2357	33	33	enet	0.034	3.7e-57	0.5082	0.611305	0.912721
ECM1	1	150480538	150486265	0.26156	rs55979601	3.493	rs3737240	0.348088	-50.13	-0.1192	49	49	enet	0.4	0	-0.5056	0.613	0.912721
LILRB5	19	54753279	54761164	0.43643	rs10424181	2.334	rs12975366	0.405162	-54.06	0.0906	54	54	enet	0.46	0	0.4986	0.618	0.913443
GOLM1	9	88641061	88715088	0.07783	rs1041526	1.618	rs138447426	0.04061	18.04	-0.9425	40	40	enet	0.075	4.7e-125	-0.4983	0.61829	0.917698
PROC	2	128176003	128186818	0.01981	rs12614320	-1.922	rs1799809	0.02481	13.66	-0.2471	19	19	enet	0.026	1.1e-42	-0.4923	0.623	0.917698
ANXA2	15	60639333	60695082	0.10752	rs17237304	2.02	rs12907068	0.06653	22.92	0.367	67	67	enet	0.11	1.7e-193	0.484	0.629	0.922872
MMP8	11	102582527	102597781	0.05173	rs541997	2.825	rs11225395	0.024796	-13.92	-0.2701	53	53	enet	0.034	2.3e-56	0.4815	0.63018	0.929855
SEZ6L	22	26565428	26779563	0.10671	rs73163287	3.35	rs655581	0.012636	-10.84	-1.0544	96	96	enet	0.078	4e-129	0.48044	0.631	0.929246
SIGLEC12	19	51994481	52005054	0.21827	rs2168643	0.903	rs3826667	0.311978	-47.46	-0.4052	16	16	enet	0.32	0	0.4775	0.633	0.929246
SERPINB1	6	2832566	2842193	0.0611	rs140905415	1.58	rs316343	0.04318	18.14	-0.165	25	25	enet	0.051	6.6e-85	-0.474	0.635	0.930374
PDCD5	19	33072096	33078359	0.2287	rs12978777	1.619	rs4499344	0.212807	39.2	0.151	27	27	enet	0.27	0	0.4708	0.638	0.931498
CPB2	13	46627321	46679168	0.27143	rs140976421	-2.68	rs7988836	0.25895	43.24	-0.2438	325	325	enet	0.33	0	-0.467	0.6404	0.934082
IL20RA	6	137321108	137366317	0.01758	rs62420816	6.651	rs1775296	0.00594	-6.81	0.2546	45	45	enet	0.0098	2.4e-17	0.4646	0.6422	0.935778
CBLN4	20	54572413	54580575	0.08579	rs149862612	2.631	rs4811612	0.025308	13.56	-0.4663	120	120	enet	0.085	4.9e-142	-0.4644	0.642328	0.934972
HINT1	5	130491076	130560161	0.01974	rs10073388	1.34	rs12332117	0.0363	16.31	-0.76244	29	29	enet	0.036	2.2e-60	-0.4639	0.64273	0.933754
AFM	4	74347462	74369718	0.06431	rs66600903	-2.518	rs72856662	0.05276	-19.79	-1.1182	70	70	enet	0.067	3.3e-110	0.4617	0.644327	0.933754
OGN	9	95145550	95166978	0.06675	rs41266681	1.282	rs10992291	0.15145	33.09	-0.7428	45	45	enet	0.16	6e-271	-0.4605	0.64514	0.933658
AKR7A2	1	19630459	19638638	0.33359	rs11581572	-2.804	rs11800204	0.043873	-18.34	0.1081	134	134	enet	0.22	0	0.4587	0.646	0.933111
HNRNPAB	5	177631534	177638164	0.01276	rs62388710	-2.06	rs72648830	0.0044	6.76	-0.61811	7	7	enet	0.01	1e-17	0.4574	0.6474	0.933111
ART3	4	76932337	77033955	0.09853	rs6532172	2.735	rs4859610	0.056013	-20.16	0.0931	92	92	enet	0.11	1.3e-176	-0.4574	0.647418	0.93159
DOK2	8	21766384	21771201	0.01841	rs73547602	1.702	rs2054713	0.002794	6.63	0.139	60	60	enet	0.0088	1e-15	0.4512	0.652	0.93159
GFRA1	10	117816436	118036315	0.0641	rs146592698	-2.119	rs11197582	0.04609	18.49	-0.3968	33	33	enet	0.053	8.5e-88	-0.448041	0.654	0.936396
NMT2	10	15144583	15210692	0.05676	rs1974069	-2.306	rs11259539	0.02435	-13.5	-0.7807	20	20	enet	0.038	1.2e-62	0.444311	0.657	0.937483
INHBC	12	57828567	57845845	0.22299	rs11533604	-6.11	rs2229357	0.49134	-59.54	0.2852	35	35	enet	0.49	0	-0.4445	0.657	0.938216
B3GNT2	2	62423250	62451866	0.04809	rs62179413	-2.618	rs34361686	0.02153	13.95	0.7897	72	72	enet	0.051	2.9e-84	-0.44275	0.658	0.937868
KL	13	33590561	33640280	0.04859	rs9537477	-3.05	rs73176836	0.00917	9.32	-0.4528	96	96	enet	0.03	1e-50	-0.442	0.6583	0.936525
APCS	1	159557616	159558655	0.06347	rs12034703	3.346	rs77672383	0.037544	-16.88	-0.8335	57	57	enet	0.065	6.7e-107	0.4399	0.66	0.936525
ANGPT2	8	6357153	6420930	0.04789	rs17077067	2.576	rs1968586	0.021563	-12.56	-1.058	70	70	enet	0.027	4.4e-45	0.4364	0.663	0.937175
FCRL6	1	159770301	159786047	0.06467	rs11265343	2.763	rs6656979	0.066185	-22.28	-0.2358	46	46	enet	0.077	6.9e-128	0.4345	0.664	0.939317
DECR1	8	91013633	91065861	0.02246	rs2205157	1.323	rs1805806	0.015824	-11.25	-0.393	29	29	enet	0.023	6.6e-38	0.4349	0.664	0.937558
LILRA5	19	54818353	54824436	0.09089	rs187873790	-1.957	rs397600	0.033508	15.69	0.4355	58	58	enet	0.056	1.7e-92	-0.4341	0.664	0.935806
PDE5A	4	120415552	120549959	0.08502	rs1974703	-1.64	rs58583086	0.094649	-26.21	-0.3554	40	40	enet	0.12	1.1e-203	0.4331	0.664968	0.935421
GAS6	13	114523522	114567049	0.08791	rs9604570	-2.41	rs6602909	0.0715	-22.74	0.2417	35	35	enet	0.078	3e-129	-0.433	0.6654	0.934286
GCLM	1	94350755	94375012	0.05508	rs486879	-2.216	rs7521934	0.025186	-13.98	1.0104	37	37	enet	0.054	5.5e-90	0.4309	0.667	0.934286
GAS1	9	89559277	89562421	0.05558	rs577486263	-3.157	rs4878043	0.00856	9.32	0.1329	58	58	enet	0.041	3.2e-67	0.4301	0.66714	0.933253
IL1RAP	3	190231840	190377539	0.40058	rs62279645	-2.12	rs7611887	0.41932	-55.02	0.4255	69	69	enet	0.49	0	-0.4282	0.66852	0.933253
LILRB3	19	54720147	54727378	0.38178	rs112985797	-2.886	rs12985875	0.093072	26.04	-2.3946	275	275	enet	0.25	0	0.4274	0.669	0.932396
LY75	2	160659866	160761267	0.49106	rs75869529	3.064	rs56186131	0.36712	51.38	0.7238	230	230	enet	0.49	0	-0.42568	0.67	0.932066
APOC3	11	116700422	116703788	0.01383	rs7123454	-2.084	rs5141	0.003457	-6.93	-1.396	20	20	enet	0.0093	1.6e-16	0.4254	0.67055	0.931114
HMBS	11	118955576	118964259	0.05483	rs947931	-2.557	rs72995454	0.008039	8.73	0.1643	37	37	enet	0.02	1e-33	0.4236	0.67183	0.931114
SPON1	11	13984270	14289679	0.13759	rs11023164	-4.065	rs10832164	0.123763	-29.94	-0.1812	105	105	enet	0.17	1e-302	-0.4165	0.67706	0.931176
AGRN	1	955500	991498	0.0733	rs7536568	2.836	rs4970350	0.041242	17.29	0.7032	27	27	enet	0.045	5.2e-75	0.4137	0.679	0.936703
PENK	8	57349233	57359230	0.10137	rs13268762	2.327	rs2576581	0.14522	-32.4	0.395	82	82	enet	0.2	0	0.4115	0.681	0.937667
GREM1	15	33010205	33037307	0.22825	rs2077680	-2.04	rs2293582	0.24448	42.06	-0.5535	35	35	enet	0.26	0	-0.411	0.681	0.936996
CPXM1	20	2774720	2781273	0.4105	rs73086641	-2.071	rs11697820	0.245067	42.06	-0.5406	90	90	enet	0.36	0	-0.4094	0.682218	0.936962
PARK7	1	8014351	8045565	0.11256	rs4908488	1.885	rs17523802	0.179499	36.04	1.2514	29	29	enet	0.21	0	0.4081	0.683	0.936331
SERPINA3	14	95078721	95090392	0.03891	rs12888440	1.965	rs6575449	0.017954	-11.66	0.1454	63	63	enet	0.022	1.6e-37	0.405	0.685452	0.936331
SAR1A	10	71907045	71930279	0.05317	rs3793833	2.596	rs4746970	0.07762	23.73	-0.1067	32	32	enet	0.079	2.2e-131	-0.404065	0.686	0.937036
LRPAP1	4	3505339	3534173	0.09284	rs62272717	1.836	rs16844464	0.057597	-20.44	-0.2489	35	35	enet	0.067	2.3e-110	0.403	0.686956	0.936645
SPINK6	5	147582357	147594700	0.08603	rs7713886	2.08	rs11741093	0.14	31.82	1.29303	60	60	enet	0.18	1.3e-306	0.3974	0.6911	0.936645
AKT1	14	105235686	105262088	0.00475	rs2841235	-2.122	rs2494741	0.000426	-4.62	-1.0304	21	21	enet	0.0028	4.6e-06	0.3963	0.691862	0.939935
AGFG1	2	228336868	228425933	0.05258	rs62189445	1.695	rs11679534	0.07358	-23.08	0.275	21	21	enet	0.073	2.9e-120	-0.39144	0.695	0.939935
FAM3B	21	42676139	42729654	0.08533	rs8133138	-2.13	rs57529409	0.044	-17.87	-0.537	22	22	enet	0.074	1.3e-122	0.39	0.6967	0.9425
RSPO3	6	127439816	127520626	0.08081	rs74806437	-2.147	rs2154167	0.0982	26.98	0.0257	45	45	enet	0.11	2.8e-180	-0.3894	0.697	0.941824
POMGNT2	3	43120724	43147571	0.06195	rs73085381	1.56	rs2002182	0.07935	-24.04	0.5763	19	19	enet	0.08	4.7e-133	-0.3857	0.69971	0.941824
CAT	11	34460481	34493607	0.09623	rs2982614	1.932	rs4756148	0.042283	-17.58	0.8218	63	63	enet	0.084	4.8e-139	-0.3854	0.69997	0.94246
NDST1	5	149865381	149937773	0.05693	rs192542133	1.39	rs11746198	0.0239	13.43	0.15744	33	33	enet	0.04	5.2e-67	0.3822	0.70228	0.94246
PIN1	19	9945933	9960365	0.01415	rs62130696	-4.39	rs730554	0.001159	-5.1	-1.2616	43	43	enet	0.0026	8.5e-06	-0.3819	0.703	0.943171
A4GALT	22	43088127	43117304	0.07726	rs5758937	-2.01	rs8138197	0.068165	-22.27	0.6798	48	48	enet	0.072	3.1e-119	-0.37995	0.704	0.942835
PNKP	19	50363139	50381608	0.01334	rs3745477	-1.104	rs2290774	0.003347	-5.93	-0.42	17	17	enet	0.007	5.7e-13	0.3787	0.705	0.9425
LAG3	12	6881678	6887621	0.03133	rs1860545	6.84	rs3782735	0.012072	10.06	1.4788	23	23	enet	0.017	1.6e-29	0.3774	0.706	0.942166
HIBCH	2	191054461	191208919	0.14258	rs59696237	1.492	rs291466	0.33359	49.07	0.5062	30	30	enet	0.33	0	0.37532	0.707	0.941834
IGSF8	1	160061130	160068733	0.03038	rs11587172	2.04	rs12408242	0.028498	14.47	0.3686	18	18	enet	0.031	2.5e-52	0.3739	0.708	0.941503
RARRES2	7	150035406	150038751	0.07695	rs57756713	1.66	rs3735167	0.09474	26.19	0.667	46	46	enet	0.096	8.7e-161	0.374	0.708322	0.940273
MAPRE1	20	31407760	31438211	0.08465	rs73107815	-2.367	rs414049	0.111524	-28.5	-1.1646	29	29	enet	0.13	3.5e-223	0.3734	0.708815	0.939273
KLK7	19	51479724	51487355	0.09106	rs75509889	-2.193	rs1654523	0.05244	19.66	-0.3399	83	83	enet	0.07	3.5e-116	0.3729	0.709	0.93787
TREM1	6	41235664	41254420	0.18034	rs9394779	-2.27	rs2234243	0.12285	-29.82	0.7356	107	107	enet	0.23	0	-0.3712	0.7105	0.93787
CPOX	3	98298290	98312492	0.06686	rs1461161	2.77	rs1675513	0.01853	-11.67	-0.1718	44	44	enet	0.038	2.7e-62	-0.3661	0.71428	0.938208
CHGA	14	93389495	93401630	0.05369	rs11846004	3.25	rs729940	0.026188	-13.88	-0.7484	23	23	enet	0.033	8.4e-55	0.3632	0.716449	0.941551
ISG15	1	936518	949920	0.24089	rs11584516	1.304	rs3121574	0.037819	17.82	0.1733	15	15	enet	0.077	7.6e-128	0.3611	0.718	0.942762
AP2A2	11	924894	1012245	0.02303	rs28679631	-1.519	rs4963151	0.012521	-10.08	-0.3705	41	41	enet	0.019	1.1e-32	0.3591	0.71955	0.943157
CCL18	17	34391632	34399392	0.23388	rs1719145	-1.84	rs2015086	0.173953	35.46	0.087	63	63	enet	0.22	0	-0.3587	0.72	0.9425
RNASE3	14	21359544	21360507	0.19237	rs115002134	-2.771	rs147307766	0.077446	24.79	-0.0471	181	181	enet	0.17	1.3e-298	0.3566	0.721418	0.9425
KIR2DL3	19	55249978	55264504	0.13336	rs1325156	-3.245	rs4806594	0.018237	11.7	1.5224	182	182	enet	0.061	6.7e-101	0.3537	0.724	0.94272
SERPINA3	14	95078721	95090392	0.13705	rs78358551	-2.637	rs17753556	0.083401	-24.61	0.1283	61	61	enet	0.12	2.4e-196	0.3439	0.730905	0.944457
CD46	1	207925399	207968858	0.10368	rs533565637	3.424	rs2488252	0.171825	-35.29	0.4852	48	48	enet	0.21	0	0.343	0.732	0.9516
COL15A1	9	101705461	101833074	0.10037	rs944687	-2.757	rs10819566	0.04721	20.14	1.5173	105	105	enet	0.15	6.5e-252	-0.3416	0.73266	0.950819
OBP2B	9	136080664	136084637	0.05287	rs10901245	2.154	rs4454354	0.0408	17.3	-0.1533	20	20	enet	0.043	8.8e-71	0.3414	0.73279	0.949353
PREP	6	105721093	105901937	0.20479	rs2400135	3.379	rs1051484	0.16438	34.47	0.243	93	93	enet	0.26	0	0.3412	0.7329	0.947867
PIANP	12	6802957	6809981	0.06538	rs10849499	-1.9	rs11064306	0.028713	14.59	0.5991	34	34	enet	0.044	6.3e-73	0.3387	0.735	0.947867
PLXNA1	3	126701536	126756232	0.06548	rs9838676	-2.82	rs9822602	0.08071	-24.2	0.4961	55	55	enet	0.092	2e-153	-0.3339	0.73845	0.948955
VWA2	10	115999013	116054248	0.15702	rs71484947	2.937	rs35060624	0.02936	15.29	0.9498	84	84	enet	0.11	3.5e-179	0.331607	0.74	0.95178
RSPO3	6	127439816	127520626	0.08413	rs111992865	-2.855	rs1892172	0.12358	29.94	0.0579	49	49	enet	0.13	1.6e-229	-0.3297	0.7416	0.95215
ROR1	1	64239688	64647181	0.256	rs2762840	2.437	rs2224876	0.121617	-29.64	0.6329	134	134	enet	0.2	0	0.3278	0.743	0.952583
SCARF2	22	20778874	20792113	0.07979	rs4819530	-1.62	rs5763025	0.040551	17.25	-0.4896	36	36	enet	0.062	8.3e-102	0.32529	0.745	0.952759
C8G	9	139839637	139841427	0.12842	rs17244418	1.158	rs7862602	0.12423	-30.11	0.9669	10	10	enet	0.15	7.5e-253	-0.3237	0.74613	0.953529
MIA	19	41277553	41283395	0.14926	rs111913817	3.075	rs2607421	0.244003	42.12	0.1737	72	72	enet	0.28	0	0.322	0.747	0.953025
CAPG	2	85621876	85645555	0.18254	rs147922397	3.574	rs62623452	0.07879	-24.16	1.3118	55	55	enet	0.16	4.9e-268	-0.31987	0.749	0.953025
CCL17	16	57438679	57449975	0.05517	rs112877683	1.89	rs4396523	0.04	17.09	-0.907	50	50	enet	0.061	1.9e-101	0.32	0.749	0.952354
HBZ	16	192727	204502	0.28302	rs1573736	-2.11	rs2461286	0.2181	-39.69	-0.3841	55	55	enet	0.25	0	0.318	0.75	0.95202
NUDT9	4	88343725	88380607	0.06864	rs28535449	2.133	rs28805573	0.047193	-19.04	0.7976	35	35	enet	0.067	1.4e-110	-0.3177	0.750707	0.951316
REG3G	2	79252812	79255631	0.12057	rs76063800	-3.478	rs430298	0.11659	29.07	-0.2082	89	89	enet	0.19	0	0.31755	0.751	0.950091
TMEM132C	12	128751715	129192456	0.06958	rs7299696	2.16	rs9669390	0.048105	-18.67	-0.5348	77	77	enet	0.071	5.1e-118	-0.3176	0.751	0.948499
LILRA5	19	54818353	54824436	0.06746	rs138893041	-2.178	rs397600	0.025155	13.63	0.4355	37	37	enet	0.042	8.6e-70	-0.3116	0.755	0.948499
PTGFRN	1	117452538	117532975	0.38031	rs79590084	2.823	rs4233450	0.299391	46.48	-0.4504	71	71	enet	0.39	0	0.3101	0.756	0.951626
FUT8	14	65877310	66210839	0.20344	rs4899156	1.93	rs8020305	0.052178	-20.95	-0.9713	84	84	enet	0.15	6.1e-257	-0.3107	0.756028	0.950075
IL10RB	21	34638672	34682492	0.04928	rs2834165	-1.91	rs2515717	0.02472	13.95	-1.354	21	21	enet	0.045	2.5e-74	-0.307	0.7589	0.950075
SERPINB8	18	61637263	61687013	0.39607	rs1813611	-2.112	rs3826616	0.089472	-25.49	0.1544	54	54	enet	0.12	6.3e-204	0.306	0.7593	0.951017
STAMBP	2	74056043	74100786	0.01159	rs148405305	1.786	rs77000353	0.00392	5.82	-0.1396	25	25	enet	0.0053	3.9e-10	-0.30421	0.761	0.951017
NPTX2	7	98246597	98259181	0.06153	rs6944074	2.95	rs12673464	0.03778	16.56	-0.325	56	56	enet	0.053	1.5e-87	-0.302	0.762775	0.951566
POFUT1	20	30795683	30826461	0.25401	rs57532134	1.646	rs76143353	0.124336	-29.97	0.3627	18	18	enet	0.13	1.4e-213	-0.3016	0.762934	0.95083
NTRK2	9	87283466	87641969	0.02317	rs72737629	2.927	rs11140774	0.00558	-6.87	-0.4104	98	98	enet	0.012	2.4e-21	0.3011	0.76332	0.949741
GREM2	1	240652873	240775455	0.0076	rs6688816	0.874	rs116135446	0.003704	5.48	0.1999	14	14	enet	0.0035	3.5e-07	0.3007	0.764	0.949021
IHH	2	219919146	219925643	0.0052	rs10799	-0.566	rs55836193	0.00205	-4.66	0.1629	7	7	enet	0.0011	0.0029	-0.29863	0.765	0.948701
TIRAP	11	126152960	126168740	0.20199	rs582037	2.885	rs8177399	0.08606	-24.95	-0.7021	78	78	enet	0.14	2e-230	-0.2965	0.76683	0.948701
GLUL	1	182347233	182361341	0.00748	rs7523513	-0.712	rs61805076	0.004992	6.47	0.3435	6	6	enet	0.0038	8.1e-08	0.2866	0.774	0.949409
FCER2	19	7753644	7767032	0.10375	rs139414038	-1.861	rs62110713	0.046932	-18.52	0.4376	48	48	enet	0.088	1.1e-146	-0.2848	0.776	0.956715
UST	6	149068166	149398126	0.04723	rs28592230	-2.235	rs7764228	0.009	-9.26	0.4932	86	86	enet	0.033	2.5e-55	-0.2745	0.7837	0.957617
SAA2	11	18260770	18270215	0.11297	rs74232559	0.628	rs11024589	0.063297	-21.41	0.12	18	18	enet	0.085	9.8e-141	-0.2729	0.78495	0.965501
ECI2	6	4115927	4135831	0.0645	rs2208626	0.936	rs7757606	0.08395	-24.81	0.3147	36	36	enet	0.083	1.2e-138	-0.272	0.7856	0.964727
NOTUM	17	79910383	79919716	0.01281	rs12602289	-1.55	rs111343749	0.002849	-6.6	-0.1244	18	18	enet	0.0089	6.1e-16	-0.2676	0.789	0.964727
IGLON5	19	51814898	51834145	0.05843	rs7256128	1.843	rs7246422	0.012259	10.35	0.6477	59	59	enet	0.038	1.5e-62	0.2682	0.789	0.965756
MATN3	2	20191813	20212429	0.44353	rs6740759	2.833	rs11694716	0.25901	-43.25	0.8616	100	100	enet	0.4	0	-0.26551	0.791	0.965756
OXT	20	3052266	3053163	0.33125	rs147223281	3.063	rs2875830	0.057628	-20.46	0.2925	65	65	enet	0.15	1.5e-250	-0.2647	0.791252	0.965379
PMM2	16	8882680	8956391	0.04325	rs1629446	-1.72	rs34258285	0.023	-13.17	0.9104	24	24	enet	0.035	1.2e-57	-0.261	0.794	0.965379
ROR2	9	94325373	94712510	0.12891	rs2274921	2.165	rs10118816	0.04988	19.16	1.1487	59	59	enet	0.12	7.3e-203	-0.2609	0.79415	0.965789
RTN4R	22	20228938	20270769	0.16685	rs5748552	2.98	rs75766	0.061152	-21.05	0.5197	73	73	enet	0.13	5.2e-217	0.25918	0.795	0.965266
PIANP	12	6802957	6809981	0.05121	rs2267965	3.62	rs7959658	0.018056	11.61	0.5597	39	39	enet	0.026	3.7e-43	-0.2579	0.796	0.964926
TREM2	6	41126244	41130924	0.10774	rs56246713	2.479	rs143332484	0.04849	-18.74	-0.1593	39	39	enet	0.053	2.3e-87	0.256	0.798	0.964926
CBR1	21	37442239	37445464	0.1335	rs112654935	-2.57	rs16993864	0.08399	-24.73	0.22	28	28	enet	0.093	3.5e-155	-0.252	0.8007	0.965798
C3	19	6677715	6730573	0.0069	rs2291666	-2.108	rs11569479	0.005016	-6.79	-0.1569	7	7	enet	0.0054	2.4e-10	-0.2521	0.801	0.966326
CLINT1	5	157212751	157286153	0.02295	rs78475513	-1.64	rs12284	0.0139	-10.26	0.37226	21	21	enet	0.015	4.7e-26	-0.2505	0.80222	0.966252
TXNDC5	6	7881750	7911021	0.08261	rs17398289	2.749	rs111331197	0.03401	15.78	-0.677	28	28	enet	0.06	1.1e-98	-0.2501	0.8025	0.965048
UXS1	2	106709764	106810757	0.03886	rs35635794	2.422	rs7591409	0.02703	-14.12	0.4912	44	44	enet	0.031	5.6e-52	0.24987	0.803	0.964111
SIGLEC14	19	52145806	52150054	0.52882	rs57048628	3.308	rs872629	0.214229	-39.37	-0.7441	214	214	enet	0.34	0	0.248	0.804	0.963777
FGFR1	8	38257733	38326352	0.03695	rs117993574	1.937	rs11997244	0.007566	-8.88	-0.7	42	42	enet	0.028	7.5e-47	0.2455	0.806	0.963777
LRRC32	11	76368568	76381791	0.01272	rs55670116	2.516	rs12275758	0.00241	-5.48	1.8757	39	39	enet	0.0073	2e-13	0.2437	0.80749	0.964641
DARS2	1	173793791	173827946	0.04659	rs12563156	-0.911	rs12564699	0.030756	-16.26	0.5085	35	35	enet	0.051	4.6e-85	0.2433	0.808	0.963975
SERPINA12	14	94953611	94984181	0.21298	rs17091171	-1.445	rs4900236	0.098191	26.78	-0.2819	55	55	enet	0.15	2.4e-258	-0.241	0.809528	0.963975
TNFRSF1B	1	12227048	12269285	0.06344	rs7537348	2.336	rs519064	0.034681	-16.19	-0.2671	50	50	enet	0.049	9.5e-82	0.2341	0.815	0.964272
NME4	16	446725	460367	0.04953	rs142958475	-2.07	rs6600214	0.01225	9.79	-0.3313	66	66	enet	0.027	4.4e-45	-0.234	0.815	0.967732
CHST9	18	24486445	24765272	0.04417	rs143488152	-1.593	rs11660451	0.03907	17	0.1061	41	41	enet	0.062	1.1e-102	-0.232	0.8164	0.967732
KIAA1549L	11	33397654	33695648	0.19393	rs7115033	-1.572	rs2753408	0.147915	-32.68	0.337	30	30	enet	0.18	9.6e-306	0.2309	0.81739	0.967523
TNFAIP6	2	152214106	152236560	0.14032	rs76498020	1.343	rs2278089	0.10268	-27.24	-0.4275	72	72	enet	0.19	0	0.23043	0.818	0.966727
DNAJC10	2	183580982	183659191	0.04477	rs10460378	-2.491	rs288334	0.01949	12.23	-0.3177	43	43	enet	0.033	2.3e-55	0.2304	0.818	0.965214
GSS	20	33516235	33543830	0.12226	rs34502964	2.705	rs6088642	0.091434	25.78	0.1173	36	36	enet	0.11	4.8e-180	-0.226	0.821221	0.965214
ASGR1	17	7076750	7082883	0.06075	rs62061174	-2.47	rs62061425	0.017999	-11.55	-0.2605	72	72	enet	0.036	2.5e-60	0.2194	0.826	0.967501
NETO1	18	70409549	70535381	0.00596	rs12961224	0.512	rs2032998	0.000353	4.53	-0.0393	4	4	enet	0.0014	0.0008	0.214	0.8308	0.971613
HADH	4	108910870	108956397	0.0211	rs150200926	3.694	rs72890511	0.006993	8.47	1.3097	60	60	enet	0.015	4.4e-25	-0.2136	0.83089	0.974325
ZADH2	18	72907068	72921094	0.01927	rs12969004	0.366	rs12969004	0.010975	-9.78	0.3662	3	3	enet	0.012	2.8e-21	-0.212	0.8319	0.973995
STX8	17	9153788	9479908	0.04359	rs8081873	1.92	rs35082231	0.038385	16.84	0.3698	48	48	enet	0.041	2.6e-68	0.2105	0.833	0.973771
CST7	20	24929905	24940564	0.27104	rs117211245	-2.067	rs4462848	0.109636	28.33	0.2998	176	176	enet	0.18	5.1e-306	0.209	0.834482	0.973771
CRELD1	3	9975477	9987097	0.22371	rs35680	2.75	rs6762702	0.34191	-49.7	-0.1978	72	72	enet	0.4	0	0.2077	0.83544	0.973604
STARD5	15	81601394	81616524	0.10016	rs12593080	1.56	rs28555408	0.03409	-15.77	0.7254	71	71	enet	0.083	1.8e-137	-0.205	0.838	0.973604
CPN2	3	194060497	194072057	0.31589	rs9840273	1.93	rs11711157	0.22881	-40.65	-0.4294	65	65	enet	0.29	0	0.2013	0.84046	0.97508
MIF	22	24236570	24237414	0.03659	rs41277295	-2.59	rs5751764	0.034175	-15.92	-0.5211	39	39	enet	0.039	3.7e-64	-0.1975	0.843	0.976436
PXDN	2	1635659	1748624	0.03503	rs4853952	2.109	rs10185594	0.02213	12.78	0.599	49	49	enet	0.032	5.5e-53	0.19609	0.845	0.97788
CCL3	17	34415602	34417515	0.134	rs873944	3.53	rs2015086	0.088204	25.26	0.087	72	72	enet	0.11	8.9e-179	-0.1952	0.845	0.977193
HS3ST3B1	17	14204398	14252721	0.02113	rs9893188	2.27	rs62056073	0.00678	-8.17	0.0547	27	27	enet	0.015	1.1e-25	-0.1938	0.846	0.976851
KLK10	19	51515995	51523431	0.31779	rs11673626	2.585	rs2569454	0.210947	39.05	-0.7702	77	77	enet	0.32	0	-0.1911	0.848	0.976851
EGFR	7	55086710	55279321	0.09007	rs737540	-2.44	rs75059484	0.01044	-10.5	-1.755	76	76	enet	0.058	9.6e-96	0.191	0.848552	0.976806
NUCB1	19	49403569	49426629	0.04165	rs140914890	3.483	rs28450126	0.031031	-15.1	1.155	32	32	enet	0.039	3.5e-64	0.1884	0.851	0.976806
EDDM3A	14	21214046	21216539	0.01405	rs12589818	0.809	rs34552133	0.008686	-8.25	-0.0807	3	3	enet	0.0067	2.2e-12	0.1857	0.852675	0.978131
CDON	11	125825691	125933230	0.18078	rs3862628	-2.625	rs112978541	0.171934	-35.27	-0.3481	112	112	enet	0.2	0	0.1842	0.85387	0.978447
PRDX3	10	120927232	120938324	0.0056	rs3009891	-1.443	rs1810159	0.00547	-6.56	-0.2381	10	10	enet	0.0036	1.9e-07	0.184468	0.854	0.977111
SERPINA11	14	94908801	94919137	0.09915	rs78156715	2.284	rs55911632	0.030851	-15.12	0.1877	95	95	enet	0.075	1.3e-124	-0.1808	0.856558	0.977111
DLK1	14	101192042	101204561	0.08551	rs72631669	2.541	rs4905998	0.097793	26.91	0.351	80	80	enet	0.12	3.6e-196	0.1806	0.856655	0.977183
TAC1	7	97361396	97369784	0.04265	rs11977904	2.14	rs2072099	0.01915	-12.12	0.955	53	53	enet	0.034	3.8e-57	-0.18	0.856846	0.975924
PCSK9	1	55505120	55530525	0.08479	rs17111503	-1.769	rs11591147	0.029598	-14.96	-0.2212	51	51	enet	0.045	9.8e-75	-0.1796	0.857	0.974627
LGMN	14	93170152	93215024	0.08404	rs61991676	-2.008	rs148659834	0.019336	-12.04	-0.3482	50	50	enet	0.055	5.5e-91	0.1793	0.857683	0.973935
OLFM1	9	137967268	138013026	0.02162	rs60500571	-2.132	rs72778149	0.00777	7.64	-0.7037	53	53	enet	0.015	1.4e-25	0.1777	0.85898	0.973935
HSPG2	1	22148737	22263803	0.0756	rs79928839	1.946	rs12742444	0.05733	20.58	0.526	64	64	enet	0.063	3.2e-104	-0.1782	0.859	0.972502
GPT	8	145728356	145732557	0.01142	rs34599999	-1.503	rs4244610	0.007822	-8.28	0.113	22	22	enet	0.0084	3.4e-15	0.1775	0.859	0.971043
HAVCR1	5	156456424	156486130	0.09816	rs114680098	-1.23	rs13173581	0.0867	-25.06	0.07917	47	47	enet	0.12	7.4e-195	-0.1692	0.86567	0.971043
FABP2	4	120238405	120243293	0.17634	rs183823554	-1.26	rs1799883	0.325812	48.49	-0.1336	37	37	enet	0.33	0	-0.1679	0.866653	0.976766
NUDT2	9	34329504	34343709	0.31868	rs2380925	2.428	rs10971956	0.27336	44.92	2.1613	52	52	enet	0.48	0	0.1648	0.8691	0.976766
LRP11	6	150139893	150185495	0.21424	rs6939385	1.863	rs1889471	0.49903	60.28	-0.0723	88	88	enet	0.56	0	-0.1639	0.8698	0.977391
GFRA2	8	21547910	21669869	0.15995	rs7013204	2.176	rs15881	0.062737	21.31	0.979	80	80	enet	0.16	2.9e-271	-0.1642	0.87	0.976161
LECT2	5	135257968	135290672	0.50447	rs143103412	-2.9	rs2526147	0.231	-40.92	0.37831	79	79	enet	0.43	0	-0.1574	0.87494	0.976161
GSTZ1	14	77787339	77797940	0.26234	rs113984684	-2.368	rs7975	0.302694	46.75	-0.4967	69	69	enet	0.33	0	-0.1574	0.874941	0.978792
RAB2A	8	61429495	61536203	0.00216	rs72652568	-0.382	rs11995335	0.000111	3.86	-0.312	13	13	enet	2.7e-05	0.27	-0.1548	0.877	0.978792
MTHFS	15	80125927	80189721	0.41199	rs2733094	-2.02	rs8039272	0.23231	-40.99	0.6375	81	81	enet	0.44	0	0.155	0.877	0.978192
FGF2	4	123747863	123819391	0.0318	rs308403	-0.153	rs308403	0.021284	-12.52	-0.1534	1	1	enet	0.019	9.9e-32	0.1534	0.8781	0.977973
LRRC15	3	194075978	194090472	0.1651	rs73206330	1.63	rs923930	0.13847	31.69	-0.0347	52	52	enet	0.2	0	-0.1523	0.87896	0.977486
CNTN1	12	41086241	41466217	0.163	rs11177830	2.17	rs11177604	0.036702	16.97	-1.0017	81	81	enet	0.11	3.2e-187	-0.1516	0.879	0.976091
NSFL1C	20	1422807	1454487	0.0254	rs139089964	-2.398	rs4814391	0.003087	7.54	-0.8269	50	50	enet	0.016	7.4e-27	-0.152	0.879221	0.974901
FH	1	241660811	241683099	0.01261	rs1776164	1.17	rs10926507	0.012682	10.1	-0.0768	8	8	enet	0.013	8.1e-23	-0.1504	0.88	0.974332
TGFBI	5	135364677	135399507	0.21024	rs6882087	-3.19	rs13159365	0.221	-39.94	-0.10018	106	106	enet	0.24	0	-0.1495	0.88113	0.974153
ESAM	11	124622479	124632186	0.0889	rs11219815	-2.791	rs12541	0.053816	-19.89	0.0769	33	33	enet	0.068	4.7e-112	0.1485	0.88194	0.97362
TGFBR3	1	92145900	92371892	0.04179	rs284175	3.258	rs79859654	0.010977	9.34	0.3816	75	75	enet	0.029	6.7e-49	-0.1477	0.883	0.973365
INHBB	2	121103712	121109379	0.13809	rs4849902	-1.967	rs17050272	0.08664	25.11	0.233	29	29	enet	0.089	2.8e-148	0.14701	0.883	0.971945
DSCAM	21	41382926	42219084	0.02924	rs73214891	2.39	rs78111814	0.01894	11.89	0.848	41	41	enet	0.023	2.6e-39	0.145	0.8849	0.971945
CHIT1	1	203181955	203242769	0.33584	rs17533071	2.274	rs872583	0.313368	-47.57	-0.2758	62	62	enet	0.38	0	0.1424	0.887	0.972616
AKR1A1	1	46016215	46035721	0.3428	rs116316109	1.89	rs2229540	0.230955	-40.86	0.0754	51	51	enet	0.27	0	-0.1405	0.888	0.973186
VIT	2	36923833	37041935	0.30328	rs13010805	-2.382	rs1468810	0.12902	-30.58	-0.2636	111	111	enet	0.23	0	0.14027	0.888	0.971774
SERPINA10	14	94746797	94759605	0.13759	rs11621093	-2.786	rs12434093	0.206856	38.64	0.5251	233	233	enet	0.22	0	0.1375	0.890642	0.971774
AP1G2	14	24028774	24037279	0.07426	rs61977615	-2.655	rs12886523	0.031243	-15.15	-0.2097	94	94	enet	0.039	1.6e-64	-0.1374	0.890701	0.971908
CLEC12A	12	10103915	10148293	0.3778	rs192038985	2.8	rs1060648	0.529498	-61.83	0.318	52	52	enet	0.55	0	-0.1312	0.896	0.971908
LGALS7	19	39261608	39282394	0.00416	rs8104072	0.13	rs8104072	0.002757	5.08	0.1303	1	1	enet	0.00096	0.0048	0.1303	0.896	0.974869
IL5RA	3	3108008	3168297	0.33274	rs17885088	-1.8	rs77400868	0.06004	20.84	0.085	85	85	enet	0.2	0	-0.1293	0.8971	0.974659
RNASE1	14	21269387	21271014	0.20067	rs938887	1.925	rs17254387	0.07675	23.59	1.1594	45	45	enet	0.14	3e-247	-0.1235	0.901683	0.974659
UGT1A6	2	234600253	234681946	0.06011	rs10195395	3.043	rs887829	0.06198	-21.31	0.5182	39	39	enet	0.079	8e-131	-0.12058	0.904	0.978229
DSC2	18	28638806	28682485	0.14464	rs7233386	-1.848	rs1790683	0.046216	-18.89	-0.8423	49	49	enet	0.1	6.4e-169	-0.119	0.9049	0.978902
ENGASE	17	77070906	77084681	0.31104	rs2612767	-3.01	rs56107536	0.106916	27.81	-0.7943	53	53	enet	0.27	0	0.1179	0.906	0.978688
DLK1	14	101192042	101204561	0.08558	rs1763216	2.696	rs4905998	0.094834	26.48	0.351	60	60	enet	0.11	3.7e-192	0.1177	0.906317	0.977629
NOV	8	120428686	120436674	0.01813	rs3812490	2.058	rs17793097	0.011459	9.81	0.297	27	27	enet	0.016	1.1e-27	-0.1141	0.909	0.977629
DBI	2	120124500	120130126	0.10727	rs146041165	2.268	rs6714264	0.08616	-25.15	0.1456	94	94	enet	0.13	2.9e-217	0.10869	0.913	0.979123
ATP1B2	17	7549945	7561088	0.11194	rs146876556	-2.82	rs1642762	0.089559	-25.64	-0.6825	47	47	enet	0.14	5.5e-245	0.1033	0.918	0.982029
HMHA1	19	1065922	1086627	0.05755	rs3214170	-2.132	rs2240051	0.051829	20.31	-0.6624	24	24	enet	0.072	6.8e-120	-0.1035	0.918	0.984597
CRLF1	19	18683030	18718551	0.03827	rs1042050	-4.177	rs141412226	0.036998	16.4	-0.2179	29	29	enet	0.037	8.3e-62	-0.1006	0.92	0.984597
CLIC5	6	45848564	46048085	0.26546	rs79580941	3.596	rs35822882	0.07306	-23.02	-0.9406	75	75	enet	0.088	2.3e-147	-0.0998	0.9205	0.984478
APEX1	14	20923350	20925931	0.05044	rs7142034	1.711	rs1130409	0.020134	12.21	-0.1478	27	27	enet	0.032	6e-53	0.0986	0.92146	0.984109
CD300A	17	72462538	72480933	0.23383	rs34182095	1.61	rs2272111	0.245113	-42.06	-0.5667	80	80	enet	0.29	0	0.0946	0.925	0.984109
ST3GAL1	8	134467091	134584183	0.10361	rs10111368	-2.189	rs9643300	0.060857	-21.08	0.391	65	65	enet	0.082	4.7e-136	-0.0876	0.93	0.986492
UROD	1	45476622	45481247	0.09849	rs659293	2.351	rs12749939	0.23818	-41.56	-0.11	44	44	enet	0.24	0	-0.0868	0.931	0.99009
PDGFD	11	103777917	104035107	0.15402	rs142509503	-2.885	rs10895596	0.116291	-28.99	-1.1276	97	97	enet	0.15	8.1e-252	0.0863	0.93123	0.98894
CHST11	12	104849073	105155792	0.16039	rs11112134	3.01	rs1704878	0.135637	-31.38	1.0712	113	113	enet	0.17	2.2e-302	0.0834	0.934	0.98894
ADAMTS13	9	136279478	136324524	0.12662	rs60681578	3.519	rs35516997	0.13264	-31.06	1.2538	37	37	enet	0.19	0	0.0821	0.93457	0.989699
SLIT2	4	20253528	20622184	0.03448	rs116136033	-1.849	rs587668	0.009457	-8.57	0.8954	65	65	enet	0.025	2.4e-41	0.0817	0.934855	0.988612
QDPR	4	17461884	17513829	0.27052	rs114344396	1.928	rs7661303	0.200076	-38.01	-0.0172	67	67	enet	0.26	0	-0.0794	0.936693	0.988612
LEFTY2	1	226124298	226129083	0.24944	rs907186	2.486	rs360077	0.258597	-43.22	0.3426	68	68	enet	0.34	0	-0.0755	0.94	0.989169
CPNE1	20	34213953	34252878	0.45423	rs140764100	-0.679	rs113522583	0.327509	-48.66	0.071	51	51	enet	0.43	0	0.0731	0.941696	0.991273
SIGLEC6	19	52021073	52035110	0.24169	rs77681936	-2.335	rs4802807	0.175583	-35.67	0.6922	98	98	enet	0.29	0	-0.0696	0.945	0.991674
COL6A3	2	238232646	238322971	0.06075	rs72986111	-2.46	rs1050785	0.02303	12.99	0.646	49	49	enet	0.034	1.7e-56	0.06472	0.948	0.993766
TNC	9	117781854	117880536	0.52315	rs28491824	3.375	rs1138545	0.36783	51.52	-0.3122	77	77	enet	0.4	0	-0.0646	0.94851	0.994682
H6PD	1	9294833	9331396	0.18639	rs1294032	-3.278	rs34603401	0.132604	30.96	-1.2933	59	59	enet	0.22	0	-0.0614	0.951	0.994682
GUCA2B	1	42619081	42621491	0.0149	rs12119339	-0.38	rs1047047	0.009652	9.29	-0.1255	9	9	enet	0.011	1.1e-18	0.0597	0.952	0.995573
ANG	14	21152336	21167130	0.29317	rs147069902	-2.396	rs4982325	0.136212	32.27	-0.0763	98	98	enet	0.31	0	0.0593	0.952704	0.994929
GSTO1	10	105995114	106027217	0.27098	rs72813603	1.469	rs641071	0.40432	-54.02	0.2046	33	33	enet	0.44	0	-0.059334	0.953	0.993862
ST6GALNAC2	17	74561459	74583038	0.00656	rs2598426	-1.61	rs11077885	0.000141	4.28	-0.4425	23	23	enet	0.0025	1.2e-05	0.0565	0.955	0.993862
CHI3L1	1	203148059	203155832	0.44056	rs74137616	-2.392	rs946259	0.345084	-49.9	-0.7137	60	60	enet	0.45	0	0.0546	0.956	0.99424
TIMP3	22	33197691	33259028	0.14622	rs135477	4	rs5749506	0.176709	-35.82	0.0514	63	63	enet	0.21	0	-0.04994	0.96	0.99424
GMPR	6	16238818	16295780	0.2731	rs138539729	-2.429	rs6459467	0.42834	55.59	0.0505	29	29	enet	0.43	0	-0.0489	0.961	0.996691
CSF1R	5	149432854	149492935	0.10384	rs17600407	2.1	rs572474264	0.021	-12.51	-0.19573	56	56	enet	0.055	1e-90	0.0481	0.96161	0.995953
ABO	9	136108665	136151440	0.18175	rs55738727	2.506	rs8176632	0.29217	45.9	0.3592	34	34	enet	0.33	0	-0.0477	0.96197	0.994959
REG3A	2	79384129	79386879	0.06516	rs3754810	1.721	rs116652994	0.02359	13.12	0.874	41	41	enet	0.048	3.4e-79	-0.04586	0.963	0.99466
CHMP2B	3	87276421	87304706	0.07533	rs111548421	1.45	rs300978	0.14465	32.35	0.0912	50	50	enet	0.16	4.6e-269	-0.0404	0.96777	0.99466
LYPD3	19	43964939	43969760	0.04201	rs141985707	2.101	rs11666797	0.011615	-10.66	-1.3091	35	35	enet	0.028	6.2e-46	0.0402	0.968	0.997093
NUDT5	10	12207329	12238143	0.00659	rs7895525	-0.579	rs7099650	0.00191	-5.99	0.0753	8	8	enet	0.0042	2.4e-08	-0.039177	0.969	0.996761
TCN2	22	31002990	31023258	0.34096	rs9609201	2.78	rs12169610	0.138152	-32.35	-1.4688	104	104	enet	0.34	0	0.0354	0.972	0.996761
EBI3	19	4229520	4237525	0.21208	rs191323313	-0.551	rs4905	0.44013	-56.36	-0.0622	21	21	enet	0.44	0	0.0342	0.973	0.998152
LILRB2	19	54777666	54785039	0.33336	rs429539	-1.549	rs383925	0.372729	51.87	-0.1882	47	47	enet	0.41	0	0.0333	0.973	0.996796
CNTN4	3	2140497	3099643	0.16705	rs689559	-3.41	rs13071423	0.03542	17.3	0.4391	160	160	enet	0.11	3e-183	-0.0337	0.97313	0.995577
PROS1	3	93591895	93698847	0.06033	rs182312218	1.79	rs6795524	0.0089	-8.11	0.1614	116	116	enet	0.028	1.2e-46	0.0329	0.97373	0.994841
SERPIND1	22	21128401	21142008	0.0097	rs5749800	-2.01	rs73160986	0.00408	5.72	-0.2036	9	9	enet	0.0031	1.2e-06	0.03309	0.974	0.99377
GSTM1	1	110230436	110251661	0.37219	rs12142041	3.603	rs115929572	0.075443	24.34	0.2967	182	182	enet	0.3	0	-0.0296	0.976	0.99377
MAPKAPK2	1	206858250	206907626	0.05599	rs12088135	1.611	rs4256810	0.046628	18.42	0.1736	34	34	enet	0.046	1.1e-76	-0.0303	0.976	0.993123
TPST2	22	26917962	26992681	0.05591	rs1981493	-2.26	rs4275	0.033861	15.87	0.4599	37	37	enet	0.052	8.9e-86	0.0296	0.976	0.991784
PCK1	20	56136136	56143177	0.04566	rs6025641	0.93	rs2070756	0.022954	13.59	-0.032	20	20	enet	0.041	1.8e-68	-0.0294	0.976547	0.991005
RET	10	43572512	43625799	0.10968	rs3026719	-2.984	rs2506008	0.0971	26.57	0.599	116	116	enet	0.15	3.4e-250	0.026216	0.979	0.991005
ACVRL1	12	52300692	52317145	0.06622	rs73095586	2.16	rs78197611	0.039205	17.06	0.183	42	42	enet	0.05	2.9e-83	-0.0239	0.981	0.992159
ASIP	20	32782375	32857150	0.11394	rs6059910	0.951	rs6059655	0.128414	-30.46	-0.2232	26	26	enet	0.13	5.3e-224	0.0199	0.984098	0.992851
IGFBP6	12	53491220	53496129	0.01544	rs61927662	2	rs822688	0.011543	-9.3	0.0561	32	32	enet	0.012	1.4e-20	-0.016	0.987	0.994651
SH3GLB2	9	131769315	131790610	0.10832	rs7865928	1.895	rs11537529	0.16306	-34.34	0.4301	46	46	enet	0.17	1e-301	-0.0142	0.98869	0.996249
C3	19	6677715	6730573	0.00759	rs112482289	0.859	rs11569479	0.003991	-6.51	-0.1569	20	20	enet	0.0042	2.6e-08	-0.0115	0.991	0.996621
SH3BGRL3	1	26606577	26608013	0.09094	rs11247594	2.082	rs4659423	0.180706	-36.3	-0.0505	61	61	enet	0.21	0	0.0049	0.996	0.997615
PLA2R1	2	160788517	160919126	0.38893	rs1870105	-2.835	rs3749117	0.27831	-44.82	0.8011	189	189	enet	0.37	0	0.00501	0.996	0.999979
CSF2RB	22	37309670	37336481	0.31357	rs8142548	-2.56	rs2239749	0.245464	-42.1	0.0863	8	8	enet	0.24	0	0.00557	0.996	0.998649
PNLIPRP2	10	118380465	118404654	0.28711	rs2915755	1.803	rs4751995	0.36881	51.59	-0.0774	23	23	enet	0.37	0	-0.003426	0.997	0.998324
PLEKHA1	10	124134212	124202118	0.02026	rs2672592	2.168	rs10788274	0.02521	-13.69	-0.5439	18	18	enet	0.028	4.6e-46	0.000928	0.999	0.998324
MCL1	1	150533371	150552214	0.09241	NA	NA	NA	NA	NA	NA	37	0	enet	0.043	2.8e-71	NA	NA	NA
PGLYRP3	1	153269592	153285428	0.05244	NA	NA	NA	NA	NA	NA	35	0	enet	0.024	7e-40	NA	NA	NA
TINAGL1	1	32042086	32053287	0.01705	NA	NA	NA	NA	NA	NA	42	0	enet	0.0066	2.7e-12	NA	NA	NA
CREB3L4	1	153940010	153946837	0.02709	NA	NA	NA	NA	NA	NA	16	0	enet	0.042	3.7e-70	NA	NA	NA
AK2	1	33473541	33546597	0.02471	NA	NA	NA	NA	NA	NA	30	0	enet	0.0063	9.1e-12	NA	NA	NA
S100A2	1	153533584	153540366	0.01352	NA	NA	NA	NA	NA	NA	16	0	enet	0.0095	7.7e-17	NA	NA	NA
RNPEP	1	201951500	201975275	0.38573	NA	NA	NA	NA	NA	NA	130	0	enet	0.3	0	NA	NA	NA
GLRX2	1	193059996	193075244	0.11091	NA	NA	NA	NA	NA	NA	28	0	enet	0.04	1.5e-66	NA	NA	NA
NEK7	1	198126124	198291550	0.04297	NA	NA	NA	NA	NA	NA	11	0	enet	0.018	3.2e-31	NA	NA	NA
S100A6	1	153507075	153508720	0.03502	NA	NA	NA	NA	NA	NA	24	0	enet	0.029	1e-47	NA	NA	NA
NEGR1	1	71861626	72748222	0.08639	NA	NA	NA	NA	NA	NA	40	0	enet	0.028	3e-46	NA	NA	NA
MAN1C1	1	25943282	26112697	0.0733	NA	NA	NA	NA	NA	NA	50	0	enet	0.067	1.1e-111	NA	NA	NA
NADK	1	1682671	1711896	0.0276	NA	NA	NA	NA	NA	NA	29	0	enet	0.047	7e-77	NA	NA	NA
SPSB1	1	9352953	9429591	0.00872	NA	NA	NA	NA	NA	NA	42	0	enet	0.00041	0.048	NA	NA	NA
KPNA6	1	32573657	32642164	0.03535	NA	NA	NA	NA	NA	NA	19	0	enet	0.04	5.4e-66	NA	NA	NA
C1QC	1	22970126	22974603	0.29541	NA	NA	NA	NA	NA	NA	159	0	enet	0.19	0	NA	NA	NA
S100A4	1	153516089	153522612	0.01561	NA	NA	NA	NA	NA	NA	45	0	enet	0.0094	8.2e-17	NA	NA	NA
RBP7	1	10057264	10076079	0.16397	NA	NA	NA	NA	NA	NA	37	0	enet	0.14	1.6e-231	NA	NA	NA
CAPN2	1	223889295	223963720	0.13521	NA	NA	NA	NA	NA	NA	86	0	enet	0.066	5.1e-110	NA	NA	NA
CLIC4	1	25071873	25170812	0.05049	NA	NA	NA	NA	NA	NA	46	0	enet	0.051	5.5e-85	NA	NA	NA
AGO3	1	36396319	36538101	0.00425	NA	NA	NA	NA	NA	NA	8	0	enet	1.9e-05	0.29	NA	NA	NA
GBP1	1	89517565	89531043	0.0342	NA	NA	NA	NA	NA	NA	54	0	enet	0.024	2.7e-40	NA	NA	NA
CTSE	1	NA	206317459	0.0254	NA	NA	NA	NA	NA	NA	49	0	enet	0.0051	8e-10	NA	NA	NA
FCGR3A	1	161511549	161520527	0.32822	NA	NA	NA	NA	NA	NA	85	0	enet	0.42	0	NA	NA	NA
CFHR1	1	196788861	196801319	0.221	NA	NA	NA	NA	NA	NA	67	0	enet	0.3	0	NA	NA	NA
LEFTY2	1	226124298	226129083	0.0791	NA	NA	NA	NA	NA	NA	59	0	enet	0.066	7.6e-109	NA	NA	NA
CLSTN1	1	9788984	9884042	0.21041	NA	NA	NA	NA	NA	NA	29	0	enet	0.12	4.2e-199	NA	NA	NA
AMY2B	1	104096437	104122156	0.44915	NA	NA	NA	NA	NA	NA	145	0	enet	0.18	9.8e-306	NA	NA	NA
CR2	1	207627575	207663240	0.04287	NA	NA	NA	NA	NA	NA	73	0	enet	0.025	1.5e-42	NA	NA	NA
CFHR2	1	196912868	196928752	0.66887	NA	NA	NA	NA	NA	NA	81	0	enet	0.52	0	NA	NA	NA
CFHR5	1	196946686	196978808	0.39818	NA	NA	NA	NA	NA	NA	85	0	enet	0.18	3.9e-306	NA	NA	NA
MYOC	1	171604557	171621828	0.2632	NA	NA	NA	NA	NA	NA	131	0	enet	0.2	0	NA	NA	NA
SEMA4A	1	156117157	156147543	0.06382	NA	NA	NA	NA	NA	NA	40	0	enet	0.038	2.6e-62	NA	NA	NA
DDOST	1	20978260	20988037	0.03205	NA	NA	NA	NA	NA	NA	42	0	enet	0.026	3.1e-44	NA	NA	NA
GUK1	1	228327663	228336685	0.09996	NA	NA	NA	NA	NA	NA	53	0	enet	0.15	3.9e-252	NA	NA	NA
ADPRHL2	1	36554493	36559533	0.01837	NA	NA	NA	NA	NA	NA	59	0	enet	0.0028	3.5e-06	NA	NA	NA
BPNT1	1	220230824	220263804	0.02611	NA	NA	NA	NA	NA	NA	35	0	enet	0.025	1.2e-41	NA	NA	NA
S100A16	1	153579362	153585621	0.06095	NA	NA	NA	NA	NA	NA	45	0	enet	0.057	1.6e-94	NA	NA	NA
AKR7A3	1	19609067	19615264	0.26029	NA	NA	NA	NA	NA	NA	117	0	enet	0.23	0	NA	NA	NA
LDLRAP1	1	25870097	25895377	0.12575	NA	NA	NA	NA	NA	NA	33	0	enet	0.099	1.1e-165	NA	NA	NA
PSMB4	1	151372036	151374413	0.07949	NA	NA	NA	NA	NA	NA	52	0	enet	0.15	2.6e-256	NA	NA	NA
ITLN1	1	160846330	160854970	0.00918	NA	NA	NA	NA	NA	NA	39	0	enet	0.0037	1.3e-07	NA	NA	NA
DNAJB4	1	78444859	78483648	0.08837	NA	NA	NA	NA	NA	NA	44	0	enet	0.074	3e-123	NA	NA	NA
GBP2	1	89571815	89616139	0.02062	NA	NA	NA	NA	NA	NA	25	0	enet	0.011	3e-19	NA	NA	NA
GSTM4	1	110198721	110217458	0.30574	NA	NA	NA	NA	NA	NA	186	0	enet	0.24	0	NA	NA	NA
AMY2A	1	104160049	104301348	0.4733	NA	NA	NA	NA	NA	NA	143	0	enet	0.23	0	NA	NA	NA
TXNDC12	1	52485803	52520863	0.10222	NA	NA	NA	NA	NA	NA	47	0	enet	0.058	1.4e-96	NA	NA	NA
PLA2G2A	1	20301924	20306909	0.27634	NA	NA	NA	NA	NA	NA	54	0	enet	0.25	0	NA	NA	NA
NID1	1	236139130	236228409	0.06636	NA	NA	NA	NA	NA	NA	70	0	enet	0.028	8.2e-47	NA	NA	NA
PIGR	1	207101867	207119811	0.02196	NA	NA	NA	NA	NA	NA	39	0	enet	0.023	2.6e-39	NA	NA	NA
CD48	1	160648536	160681621	0.1763	NA	NA	NA	NA	NA	NA	42	0	enet	0.12	4.8e-205	NA	NA	NA
FCGR2A	1	161475220	161493803	0.44351	NA	NA	NA	NA	NA	NA	34	0	enet	0.49	0	NA	NA	NA
FCGR2B	1	161632937	161648444	0.44673	NA	NA	NA	NA	NA	NA	114	0	enet	0.53	0	NA	NA	NA
LY9	1	160765864	160798051	0.14097	NA	NA	NA	NA	NA	NA	94	0	enet	0.15	2.3e-262	NA	NA	NA
REN	1	204123947	204159452	0.01193	NA	NA	NA	NA	NA	NA	30	0	enet	0.014	2e-23	NA	NA	NA
PRDX1	1	45976586	46008404	0.08447	NA	NA	NA	NA	NA	NA	40	0	enet	0.075	5.5e-124	NA	NA	NA
EPHA2	1	16450832	16482564	0.14755	NA	NA	NA	NA	NA	NA	49	0	enet	0.094	1.8e-157	NA	NA	NA
DPT	1	168664706	168698444	0.16255	NA	NA	NA	NA	NA	NA	121	0	enet	0.16	2.7e-282	NA	NA	NA
EPHA10	1	38179552	38230805	0.02052	NA	NA	NA	NA	NA	NA	43	0	enet	0.015	2.1e-26	NA	NA	NA
PPIE	1	40157854	40229586	0.1455	NA	NA	NA	NA	NA	NA	43	0	enet	0.19	0	NA	NA	NA
SHC1	1	154934774	154946871	0.00997	NA	NA	NA	NA	NA	NA	23	0	enet	0.0035	2.7e-07	NA	NA	NA
FCN3	1	27695601	27701315	0.09392	NA	NA	NA	NA	NA	NA	97	0	enet	0.076	1.8e-126	NA	NA	NA
SLAMF7	1	160708847	160724611	0.53167	NA	NA	NA	NA	NA	NA	67	0	enet	0.38	0	NA	NA	NA
F13B	1	197007871	197036390	0.12153	NA	NA	NA	NA	NA	NA	71	0	enet	0.19	0	NA	NA	NA
MENT	1	151020227	151024462	0.0072	NA	NA	NA	NA	NA	NA	21	0	enet	0.0013	0.0012	NA	NA	NA
S100A12	1	153346187	153348097	0.05795	NA	NA	NA	NA	NA	NA	28	0	enet	0.036	6.2e-60	NA	NA	NA
VWA1	1	1370241	1378262	0.06831	NA	NA	NA	NA	NA	NA	24	0	enet	0.072	8.5e-120	NA	NA	NA
CFHR4	1	196857144	196887843	0.60863	NA	NA	NA	NA	NA	NA	124	0	enet	0.53	0	NA	NA	NA
NEGR1	1	71861626	72748222	0.04195	NA	NA	NA	NA	NA	NA	42	0	enet	0.015	3.9e-26	NA	NA	NA
IFNLR1	1	24480658	24514449	0.06664	NA	NA	NA	NA	NA	NA	58	0	enet	0.028	5.4e-47	NA	NA	NA
FAM20B	1	178994939	179045702	0.04117	NA	NA	NA	NA	NA	NA	59	0	enet	0.018	1.1e-30	NA	NA	NA
FAM151A	1	55074854	55089229	0.11698	NA	NA	NA	NA	NA	NA	143	0	enet	0.083	8.8e-138	NA	NA	NA
S100A7	1	153430220	153433127	0.33112	NA	NA	NA	NA	NA	NA	37	0	enet	0.23	0	NA	NA	NA
EPHB2	1	23037332	23247993	0.15603	NA	NA	NA	NA	NA	NA	54	0	enet	0.11	1.3e-193	NA	NA	NA
PEAR1	1	156863490	156886221	0.14601	NA	NA	NA	NA	NA	NA	56	0	enet	0.093	6.4e-155	NA	NA	NA
PEX14	1	10532345	10690815	0.00692	NA	NA	NA	NA	NA	NA	17	0	enet	0.0038	1.1e-07	NA	NA	NA
TAGLN2	1	159887897	159895297	0.04108	NA	NA	NA	NA	NA	NA	46	0	enet	0.029	1e-48	NA	NA	NA
C4BPA	1	207277578	207318317	0.17266	NA	NA	NA	NA	NA	NA	49	0	enet	0.15	2.4e-265	NA	NA	NA
LAMC2	1	183155373	183214262	0.36338	NA	NA	NA	NA	NA	NA	57	0	enet	0.24	0	NA	NA	NA
B4GALT2	1	44444615	44456842	0.11764	NA	NA	NA	NA	NA	NA	57	0	enet	0.11	1.3e-185	NA	NA	NA
IGSF3	1	117117021	117210377	0.06043	NA	NA	NA	NA	NA	NA	79	0	enet	0.037	1.1e-61	NA	NA	NA
GSTM3	1	110276554	110283660	0.2599	NA	NA	NA	NA	NA	NA	113	0	enet	0.23	0	NA	NA	NA
CMPK1	1	47799462	47844511	0.10147	NA	NA	NA	NA	NA	NA	54	0	enet	0.052	1.9e-85	NA	NA	NA
FCGR3B	1	161592986	161601753	0.1357	NA	NA	NA	NA	NA	NA	69	0	enet	0.11	3.9e-185	NA	NA	NA
CFH	1	196621173	196716634	0.13146	NA	NA	NA	NA	NA	NA	62	0	enet	0.14	1.1e-230	NA	NA	NA
AMY1A	1	104198382	104207176	0.40275	NA	NA	NA	NA	NA	NA	174	0	enet	0.14	7.4e-231	NA	NA	NA
SFTPB	2	85884437	85895864	0.41198	NA	NA	NA	NA	NA	NA	68	0	enet	0.14	9e-244	NA	NA	NA
GALNT13	2	154728435	155310491	0.01176	NA	NA	NA	NA	NA	NA	7	0	enet	0.0035	3.4e-07	NA	NA	NA
FABP1	2	88422501	88427581	0.04625	NA	NA	NA	NA	NA	NA	5	0	enet	0.036	5.7e-59	NA	NA	NA
GCA	2	163175350	163228105	0.19376	NA	NA	NA	NA	NA	NA	10	0	enet	0.079	1.4e-131	NA	NA	NA
NCK2	2	106361369	106510730	0.04001	NA	NA	NA	NA	NA	NA	62	0	enet	0.033	5.8e-55	NA	NA	NA
FRZB	2	183698002	183731365	0.42053	NA	NA	NA	NA	NA	NA	123	0	enet	0.23	0	NA	NA	NA
LANCL1	2	211295973	211342376	0.01485	NA	NA	NA	NA	NA	NA	21	0	enet	0.012	1.3e-20	NA	NA	NA
NRP2	2	206546714	206662857	0.15705	NA	NA	NA	NA	NA	NA	152	0	enet	0.066	9.8e-110	NA	NA	NA
CD8A	2	87011733	87035519	0.11561	NA	NA	NA	NA	NA	NA	53	0	enet	0.087	1.5e-145	NA	NA	NA
TP53I3	2	24300303	24308731	0.23754	NA	NA	NA	NA	NA	NA	70	0	enet	0.3	0	NA	NA	NA
HSPC159	2	64681103	64688515	0.04789	NA	NA	NA	NA	NA	NA	42	0	enet	0.038	2.8e-63	NA	NA	NA
IDH1	2	209100953	209130798	0.23911	NA	NA	NA	NA	NA	NA	47	0	enet	0.15	3.2e-257	NA	NA	NA
SERPINE2	2	224839762	224904035	0.48586	NA	NA	NA	NA	NA	NA	73	0	enet	0.35	0	NA	NA	NA
DTYMK	2	242615162	242626359	0.12837	NA	NA	NA	NA	NA	NA	63	0	enet	0.071	1.4e-117	NA	NA	NA
EDAR	2	109510927	109605828	0.14637	NA	NA	NA	NA	NA	NA	63	0	enet	0.11	2.6e-193	NA	NA	NA
GNLY	2	85912298	85925975	0.27148	NA	NA	NA	NA	NA	NA	72	0	enet	0.24	0	NA	NA	NA
FN1	2	216225163	216300796	0.04318	NA	NA	NA	NA	NA	NA	24	0	enet	0.034	3.3e-57	NA	NA	NA
ACP1	2	264140	278283	0.29912	NA	NA	NA	NA	NA	NA	102	0	enet	0.49	0	NA	NA	NA
IL1RL1	2	102927962	102968497	0.29196	NA	NA	NA	NA	NA	NA	54	0	enet	0.3	0	NA	NA	NA
HS6ST1	2	128994290	129076442	0.0792	NA	NA	NA	NA	NA	NA	99	0	enet	0.054	1.2e-88	NA	NA	NA
GKN2	2	69172364	69180025	0.20397	NA	NA	NA	NA	NA	NA	37	0	enet	0.11	4e-181	NA	NA	NA
ADAM23	2	207308256	207485851	0.42113	NA	NA	NA	NA	NA	NA	99	0	enet	0.3	0	NA	NA	NA
QPCT	2	37569970	37600465	0.07833	NA	NA	NA	NA	NA	NA	57	0	enet	0.063	2.4e-104	NA	NA	NA
IGFBP2	2	217497551	217529159	0.01589	NA	NA	NA	NA	NA	NA	34	0	enet	0.011	3.8e-19	NA	NA	NA
FAM171B	2	187558787	187630686	0.03568	NA	NA	NA	NA	NA	NA	42	0	enet	0.028	1.7e-46	NA	NA	NA
FKBP7	2	179328391	179343327	0.18172	NA	NA	NA	NA	NA	NA	72	0	enet	0.19	0	NA	NA	NA
TRABD2A	2	85048774	85134132	0.00487	NA	NA	NA	NA	NA	NA	18	0	enet	0.0033	5.3e-07	NA	NA	NA
DNER	2	230222345	230579271	0.06539	NA	NA	NA	NA	NA	NA	82	0	enet	0.061	1.5e-100	NA	NA	NA
DUSP28	2	241499471	241504673	0.09634	NA	NA	NA	NA	NA	NA	49	0	enet	0.075	3.5e-125	NA	NA	NA
SLITRK3	3	164904508	164914897	0.15358	NA	NA	NA	NA	NA	NA	115	0	enet	0.092	1.3e-153	NA	NA	NA
ACAP2	3	194995474	195163773	0.00509	NA	NA	NA	NA	NA	NA	37	0	enet	0.00068	0.015	NA	NA	NA
CCDC50	3	191046874	191116448	0.01631	NA	NA	NA	NA	NA	NA	48	0	enet	0.009	4.9e-16	NA	NA	NA
NISCH	3	52489134	52527084	0.00337	NA	NA	NA	NA	NA	NA	31	0	enet	1.1e-05	0.3	NA	NA	NA
FAM3D	3	58619673	58652561	0.05865	NA	NA	NA	NA	NA	NA	26	0	enet	0.042	1e-68	NA	NA	NA
FSTL1	3	120111140	120169840	0.03726	NA	NA	NA	NA	NA	NA	87	0	enet	0.018	2e-30	NA	NA	NA
KNG1	3	186435137	186462199	0.07782	NA	NA	NA	NA	NA	NA	54	0	enet	0.074	4.1e-123	NA	NA	NA
BTD	3	15642848	15763818	0.35051	NA	NA	NA	NA	NA	NA	108	0	enet	0.26	0	NA	NA	NA
CDCP1	3	45123769	45187914	0.12491	NA	NA	NA	NA	NA	NA	73	0	enet	0.09	1.2e-149	NA	NA	NA
CADM2	3	85008140	86123579	0.02	NA	NA	NA	NA	NA	NA	23	0	enet	0.0078	3.2e-14	NA	NA	NA
ACAA1	3	38144620	38178733	0.09243	NA	NA	NA	NA	NA	NA	49	0	enet	0.046	5.2e-76	NA	NA	NA
PDCD6IP	3	33840063	33911199	0.10502	NA	NA	NA	NA	NA	NA	109	0	enet	0.19	0	NA	NA	NA
RTP4	3	187086173	187089864	0.13668	NA	NA	NA	NA	NA	NA	91	0	enet	0.13	7.5e-220	NA	NA	NA
ARF4	3	57557090	57583947	0.01704	NA	NA	NA	NA	NA	NA	10	0	enet	0.0081	1.3e-14	NA	NA	NA
LRIG1	3	66429221	66551687	0.20682	NA	NA	NA	NA	NA	NA	83	0	enet	0.23	0	NA	NA	NA
RBP1	3	139236276	139258671	0.01923	NA	NA	NA	NA	NA	NA	54	0	enet	0.014	1.6e-23	NA	NA	NA
PLXND1	3	129274057	129325519	0.18218	NA	NA	NA	NA	NA	NA	86	0	enet	0.13	1.2e-212	NA	NA	NA
KNG1	3	186435137	186462199	0.02637	NA	NA	NA	NA	NA	NA	53	0	enet	0.025	4.6e-41	NA	NA	NA
LSAMP	3	115521210	116858236	0.08755	NA	NA	NA	NA	NA	NA	70	0	enet	0.054	8.8e-89	NA	NA	NA
ACY1	3	52017356	52023213	0.03411	NA	NA	NA	NA	NA	NA	18	0	enet	0.01	2.1e-18	NA	NA	NA
BOC	3	112929850	113006306	0.07114	NA	NA	NA	NA	NA	NA	88	0	enet	0.045	9.5e-74	NA	NA	NA
ITIH4	3	52846978	52864704	0.03165	NA	NA	NA	NA	NA	NA	37	0	enet	0.017	6.3e-29	NA	NA	NA
HRG	3	186378005	186396023	0.31933	NA	NA	NA	NA	NA	NA	79	0	enet	0.36	0	NA	NA	NA
CD86	3	121774209	121839986	0.01529	NA	NA	NA	NA	NA	NA	41	0	enet	0.002	0.0001	NA	NA	NA
ALCAM	3	105085753	105295744	0.06316	NA	NA	NA	NA	NA	NA	97	0	enet	0.049	1.1e-80	NA	NA	NA
PDIA5	3	122785872	122944074	0.36847	NA	NA	NA	NA	NA	NA	102	0	enet	0.5	0	NA	NA	NA
SEMA3G	3	52467051	52479119	0.05732	NA	NA	NA	NA	NA	NA	53	0	enet	0.05	4.7e-82	NA	NA	NA
CLEC3B	3	45043040	45077563	0.10929	NA	NA	NA	NA	NA	NA	54	0	enet	0.062	2.2e-103	NA	NA	NA
ROBO1	3	78646389	79817148	0.09102	NA	NA	NA	NA	NA	NA	53	0	enet	0.054	1.5e-88	NA	NA	NA
ITIH3	3	52828784	52843025	0.37047	NA	NA	NA	NA	NA	NA	51	0	enet	0.29	0	NA	NA	NA
KNG1	3	186435137	186462199	0.23141	NA	NA	NA	NA	NA	NA	91	0	enet	0.19	0	NA	NA	NA
ITIH1	3	52811611	52826084	0.2007	NA	NA	NA	NA	NA	NA	35	0	enet	0.23	0	NA	NA	NA
HYAL1	3	50337321	50349812	0.0455	NA	NA	NA	NA	NA	NA	34	0	enet	0.021	1.4e-34	NA	NA	NA
RARRES1	3	158414681	158450278	0.39465	NA	NA	NA	NA	NA	NA	62	0	enet	0.31	0	NA	NA	NA
GRAMD1C	3	113547029	113666021	0.19339	NA	NA	NA	NA	NA	NA	43	0	enet	0.19	0	NA	NA	NA
CACNA2D3	3	54156574	55108584	0.10579	NA	NA	NA	NA	NA	NA	114	0	enet	0.074	2.6e-123	NA	NA	NA
MANF	3	51422722	51426828	0.04422	NA	NA	NA	NA	NA	NA	24	0	enet	0.037	5e-61	NA	NA	NA
CAMP	3	48264837	48266981	0.00526	NA	NA	NA	NA	NA	NA	35	0	enet	0.0065	5e-12	NA	NA	NA
TBC1D5	3	17198654	18486309	0.00519	NA	NA	NA	NA	NA	NA	14	0	enet	0.0012	0.0016	NA	NA	NA
NLGN1	3	173114074	174004434	0.05058	NA	NA	NA	NA	NA	NA	49	0	enet	0.036	4.9e-60	NA	NA	NA
MST1	3	49721380	49726934	0.43104	NA	NA	NA	NA	NA	NA	73	0	enet	0.52	0	NA	NA	NA
CD200R1	3	112640052	112693950	0.0434	NA	NA	NA	NA	NA	NA	36	0	enet	0.036	2.5e-60	NA	NA	NA
HTN3	4	70894172	70902255	0.01781	NA	NA	NA	NA	NA	NA	16	0	enet	0.013	2.1e-22	NA	NA	NA
HHIP	4	145567308	145666423	0.0287	NA	NA	NA	NA	NA	NA	21	0	enet	0.016	1e-26	NA	NA	NA
FGFR3	4	1795020	1810599	0.11668	NA	NA	NA	NA	NA	NA	85	0	enet	0.089	3.9e-149	NA	NA	NA
LAP3	4	17578821	17609595	0.01379	NA	NA	NA	NA	NA	NA	18	0	enet	0.013	4.3e-23	NA	NA	NA
GC	4	72607413	72669758	0.03051	NA	NA	NA	NA	NA	NA	49	0	enet	0.018	2.9e-31	NA	NA	NA
LAP3	4	17578821	17609595	0.02543	NA	NA	NA	NA	NA	NA	25	0	enet	0.02	4.8e-33	NA	NA	NA
PDE5A	4	120415552	120549959	0.14279	NA	NA	NA	NA	NA	NA	87	0	enet	0.16	4.2e-282	NA	NA	NA
TLR3	4	186990309	187009227	0.36105	NA	NA	NA	NA	NA	NA	73	0	enet	0.34	0	NA	NA	NA
BDH2	4	103998749	104021027	0.04677	NA	NA	NA	NA	NA	NA	57	0	enet	0.045	8.4e-74	NA	NA	NA
DCTD	4	183811213	183839089	0.00563	NA	NA	NA	NA	NA	NA	72	0	enet	0.0012	0.0016	NA	NA	NA
F11	4	187187343	187210835	0.13894	NA	NA	NA	NA	NA	NA	78	0	enet	0.11	2e-185	NA	NA	NA
CFI	4	110661850	110723155	0.12491	NA	NA	NA	NA	NA	NA	124	0	enet	0.091	1.3e-151	NA	NA	NA
PF4	4	74846528	74847744	0.02601	NA	NA	NA	NA	NA	NA	30	0	enet	0.02	3.4e-33	NA	NA	NA
CXCL1	4	74735110	74737025	0.1322	NA	NA	NA	NA	NA	NA	42	0	enet	0.17	2e-295	NA	NA	NA
VEGFC	4	177604689	177714076	0.04985	NA	NA	NA	NA	NA	NA	12	0	enet	0.028	4.1e-46	NA	NA	NA
CXCL2	4	74962757	74964913	0.00617	NA	NA	NA	NA	NA	NA	6	0	enet	0.004	4.1e-08	NA	NA	NA
CXCL6	4	74702357	74714781	0.26505	NA	NA	NA	NA	NA	NA	38	0	enet	0.19	0	NA	NA	NA
HGFAC	4	3443695	3451213	0.52478	NA	NA	NA	NA	NA	NA	79	0	enet	0.39	0	NA	NA	NA
KDR	4	55944648	55991762	0.42042	NA	NA	NA	NA	NA	NA	67	0	enet	0.16	4.7e-268	NA	NA	NA
FGG	4	155525286	155534119	0.0257	NA	NA	NA	NA	NA	NA	41	0	enet	0.02	3.9e-33	NA	NA	NA
PPID	4	159630279	159644548	0.3464	NA	NA	NA	NA	NA	NA	29	0	enet	0.34	0	NA	NA	NA
SOD3	4	24791534	24802464	0.18885	NA	NA	NA	NA	NA	NA	213	0	enet	0.12	3.4e-199	NA	NA	NA
PF4V1	4	74719013	74720200	0.00674	NA	NA	NA	NA	NA	NA	16	0	enet	0.0058	6.2e-11	NA	NA	NA
NPNT	4	106815932	106925184	0.13865	NA	NA	NA	NA	NA	NA	57	0	enet	0.059	8.7e-97	NA	NA	NA
MANBA	4	103551927	103682151	0.11053	NA	NA	NA	NA	NA	NA	45	0	enet	0.25	0	NA	NA	NA
TLL1	4	166794389	167025609	0.02499	NA	NA	NA	NA	NA	NA	68	0	enet	0.0066	2.6e-12	NA	NA	NA
STX18	4	4417469	4544073	0.00587	NA	NA	NA	NA	NA	NA	13	0	enet	-0.00014	0.91	NA	NA	NA
SPOCK3	4	167654535	168155947	0.21002	NA	NA	NA	NA	NA	NA	69	0	enet	0.25	0	NA	NA	NA
SPON2	4	1160720	1202750	0.12827	NA	NA	NA	NA	NA	NA	53	0	enet	0.19	0	NA	NA	NA
CCT5	5	10250041	10266501	0.00744	NA	NA	NA	NA	NA	NA	27	0	enet	0.006	2.6e-11	NA	NA	NA
PACAP	5	138723156	138725770	0.00452	NA	NA	NA	NA	NA	NA	25	0	enet	0.0053	3.4e-10	NA	NA	NA
CD14	5	140011313	140013286	0.08742	NA	NA	NA	NA	NA	NA	58	0	enet	0.053	5.7e-87	NA	NA	NA
HARS	5	140052620	140071122	0.05935	NA	NA	NA	NA	NA	NA	22	0	enet	0.012	6e-21	NA	NA	NA
TARS	5	33440802	33468196	0.03555	NA	NA	NA	NA	NA	NA	51	0	enet	0.022	1.6e-37	NA	NA	NA
PPIC	5	122358945	122372420	0.45101	NA	NA	NA	NA	NA	NA	106	0	enet	0.36	0	NA	NA	NA
PDCD6	5	271736	315089	0.03902	NA	NA	NA	NA	NA	NA	39	0	enet	0.014	1.3e-23	NA	NA	NA
HK3	5	176307870	176326347	0.01356	NA	NA	NA	NA	NA	NA	19	0	enet	0.013	5.2e-23	NA	NA	NA
IL6ST	5	55230923	55290850	0.10113	NA	NA	NA	NA	NA	NA	61	0	enet	0.099	4e-166	NA	NA	NA
C7	5	40909599	40984745	0.6453	NA	NA	NA	NA	NA	NA	86	0	enet	0.31	0	NA	NA	NA
SPARC	5	151040657	151066536	0.03817	NA	NA	NA	NA	NA	NA	32	0	enet	0.02	4.7e-34	NA	NA	NA
C9	5	39284242	39424970	0.11258	NA	NA	NA	NA	NA	NA	135	0	enet	0.067	3.9e-110	NA	NA	NA
PDGFRB	5	149493402	149535435	0.51855	NA	NA	NA	NA	NA	NA	83	0	enet	0.55	0	NA	NA	NA
ESM1	5	54273695	54318499	0.05286	NA	NA	NA	NA	NA	NA	74	0	enet	0.026	1.3e-42	NA	NA	NA
C6	5	41142218	41261540	0.29663	NA	NA	NA	NA	NA	NA	130	0	enet	0.12	1.5e-201	NA	NA	NA
FER	5	108083542	108532542	0.03782	NA	NA	NA	NA	NA	NA	52	0	enet	0.03	1.2e-50	NA	NA	NA
IL7R	5	35852797	35879705	0.00915	NA	NA	NA	NA	NA	NA	16	0	enet	0.0081	1.1e-14	NA	NA	NA
HAVCR2	5	156512843	156569880	0.34797	NA	NA	NA	NA	NA	NA	252	0	enet	0.29	0	NA	NA	NA
PAM	5	102089685	102365434	0.5164	NA	NA	NA	NA	NA	NA	89	0	enet	0.32	0	NA	NA	NA
SCGB3A1	5	180017105	180018499	0.01746	NA	NA	NA	NA	NA	NA	24	0	enet	0.0088	8e-16	NA	NA	NA
TXNDC15	5	134210061	134237325	0.05044	NA	NA	NA	NA	NA	NA	20	0	enet	0.056	1.6e-92	NA	NA	NA
C1QTNF3	5	34017963	34043318	0.03208	NA	NA	NA	NA	NA	NA	63	0	enet	0.017	3.5e-28	NA	NA	NA
B4GALT7	5	177027133	177037331	0.02674	NA	NA	NA	NA	NA	NA	35	0	enet	0.026	8.9e-43	NA	NA	NA
SPINK1	5	147204135	147211234	0.02574	NA	NA	NA	NA	NA	NA	39	0	enet	0.016	4.8e-28	NA	NA	NA
ARSK	5	94890805	94940806	0.01586	NA	NA	NA	NA	NA	NA	17	0	enet	0.0087	1.4e-15	NA	NA	NA
CD14	5	140011313	140013286	0.07745	NA	NA	NA	NA	NA	NA	59	0	enet	0.047	2e-77	NA	NA	NA
LMAN2	5	176758568	176778669	0.05878	NA	NA	NA	NA	NA	NA	61	0	enet	0.021	1.4e-35	NA	NA	NA
GZMK	5	54320084	54330398	0.03102	NA	NA	NA	NA	NA	NA	21	0	enet	0.017	1.2e-29	NA	NA	NA
SRA1	5	139916925	139937262	0.13304	NA	NA	NA	NA	NA	NA	78	0	enet	0.13	1.7e-218	NA	NA	NA
SMAP1	6	71377479	71571714	0.2703	NA	NA	NA	NA	NA	NA	89	0	enet	0.32	0	NA	NA	NA
COL9A1	6	70925743	71012787	0.02442	NA	NA	NA	NA	NA	NA	51	0	enet	0.014	2.4e-24	NA	NA	NA
VNN2	6	133065009	133084598	0.39772	NA	NA	NA	NA	NA	NA	86	0	enet	0.33	0	NA	NA	NA
RNASET2	6	167335601	167370679	0.1956	NA	NA	NA	NA	NA	NA	66	0	enet	0.16	2e-270	NA	NA	NA
ASF1A	6	119215316	119230336	0.00695	NA	NA	NA	NA	NA	NA	23	0	enet	0.004	5.3e-08	NA	NA	NA
SH3BGRL2	6	80341046	80413372	0.10395	NA	NA	NA	NA	NA	NA	44	0	enet	0.1	4.2e-169	NA	NA	NA
CD109	6	74405508	74538040	0.34542	NA	NA	NA	NA	NA	NA	179	0	enet	0.34	0	NA	NA	NA
PLG	6	161123270	161175129	0.54602	NA	NA	NA	NA	NA	NA	166	0	enet	0.23	0	NA	NA	NA
PLG	6	161123270	161175129	0.42466	NA	NA	NA	NA	NA	NA	119	0	enet	0.17	7.2e-293	NA	NA	NA
IL22RA2	6	137464957	137494785	0.04763	NA	NA	NA	NA	NA	NA	46	0	enet	0.032	2.6e-53	NA	NA	NA
TREML2	6	41157487	41168887	0.18912	NA	NA	NA	NA	NA	NA	64	0	enet	0.18	1.3e-306	NA	NA	NA
CLPS	6	35762759	35765121	0.2757	NA	NA	NA	NA	NA	NA	147	0	enet	0.15	1.9e-252	NA	NA	NA
MANEA	6	96025361	96057346	0.33329	NA	NA	NA	NA	NA	NA	92	0	enet	0.42	0	NA	NA	NA
DLK2	6	43418090	43424370	0.11208	NA	NA	NA	NA	NA	NA	56	0	enet	0.081	2.2e-134	NA	NA	NA
METTL24	6	110565143	110679552	0.05212	NA	NA	NA	NA	NA	NA	38	0	enet	0.028	5.7e-47	NA	NA	NA
PTK7	6	43044045	43129457	0.0594	NA	NA	NA	NA	NA	NA	124	0	enet	0.033	2.7e-54	NA	NA	NA
MYO6	6	76458909	76629254	0.03649	NA	NA	NA	NA	NA	NA	18	0	enet	0.017	2e-28	NA	NA	NA
HSPB1	7	75931990	75933612	0.28721	NA	NA	NA	NA	NA	NA	83	0	enet	0.3	0	NA	NA	NA
TBL2	7	72981867	72993121	0.04047	NA	NA	NA	NA	NA	NA	27	0	enet	0.014	8e-24	NA	NA	NA
PCOLCE	7	100199986	100205798	0.03227	NA	NA	NA	NA	NA	NA	33	0	enet	0.026	1.1e-43	NA	NA	NA
ASL	7	65540787	65559684	0.02175	NA	NA	NA	NA	NA	NA	31	0	enet	0.027	1.5e-44	NA	NA	NA
BLVRA	7	43798279	43846941	0.1181	NA	NA	NA	NA	NA	NA	51	0	enet	0.067	3e-111	NA	NA	NA
CROT	7	86974980	87029110	0.08529	NA	NA	NA	NA	NA	NA	23	0	enet	0.078	1.6e-129	NA	NA	NA
VOPP1	7	55503749	55640681	0.01666	NA	NA	NA	NA	NA	NA	20	0	enet	0.017	7.5e-29	NA	NA	NA
VWC2	7	49813234	49961546	0.34007	NA	NA	NA	NA	NA	NA	119	0	enet	0.21	0	NA	NA	NA
AOC1	7	150521715	150558592	0.4716	NA	NA	NA	NA	NA	NA	172	0	enet	0.44	0	NA	NA	NA
EPHB4	7	100400187	100425145	0.0343	NA	NA	NA	NA	NA	NA	27	0	enet	0.033	4.5e-54	NA	NA	NA
GUSB	7	65425671	65447202	0.05011	NA	NA	NA	NA	NA	NA	65	0	enet	0.024	7.7e-41	NA	NA	NA
NCF1	7	74188309	74203720	0.28903	NA	NA	NA	NA	NA	NA	128	0	enet	0.17	2.8e-289	NA	NA	NA
PLXNA4	7	131808091	132333447	0.04441	NA	NA	NA	NA	NA	NA	81	0	enet	0.026	2.9e-43	NA	NA	NA
INHBA	7	41706766	41745432	0.00859	NA	NA	NA	NA	NA	NA	18	0	enet	0.0036	1.7e-07	NA	NA	NA
IGFBP3	7	45951844	45961473	0.12873	NA	NA	NA	NA	NA	NA	48	0	enet	0.061	3.5e-100	NA	NA	NA
SHH	7	155592674	155605157	0.02419	NA	NA	NA	NA	NA	NA	41	0	enet	0.012	3.9e-21	NA	NA	NA
MET	7	116312250	116438431	0.06393	NA	NA	NA	NA	NA	NA	65	0	enet	0.04	5.5e-66	NA	NA	NA
SERPINE1	7	100770385	100782528	0.02664	NA	NA	NA	NA	NA	NA	59	0	enet	0.02	4.6e-34	NA	NA	NA
CD36	7	79998891	80308593	0.0147	NA	NA	NA	NA	NA	NA	51	0	enet	0.0037	1.3e-07	NA	NA	NA
PTN	7	136912088	137028520	0.05357	NA	NA	NA	NA	NA	NA	69	0	enet	0.051	1.2e-83	NA	NA	NA
PRSS1	7	142457319	142460927	0.01511	NA	NA	NA	NA	NA	NA	13	0	enet	0.0048	2e-09	NA	NA	NA
SBDS	7	66452667	66460574	0.19429	NA	NA	NA	NA	NA	NA	67	0	enet	0.095	2.8e-158	NA	NA	NA
PRSS2	7	142468247	NA	0.27186	NA	NA	NA	NA	NA	NA	49	0	enet	0.16	1.8e-271	NA	NA	NA
PIP	7	142829170	142836832	0.23817	NA	NA	NA	NA	NA	NA	203	0	enet	0.089	3.1e-148	NA	NA	NA
PILRA	7	99965153	99997719	0.37083	NA	NA	NA	NA	NA	NA	15	0	enet	0.46	0	NA	NA	NA
SEMA3C	7	80371854	80551675	0.04045	NA	NA	NA	NA	NA	NA	53	0	enet	0.029	1.3e-48	NA	NA	NA
SNX8	7	2291405	2393953	0.06097	NA	NA	NA	NA	NA	NA	62	0	enet	0.028	9.3e-47	NA	NA	NA
CNTNAP2	7	145813094	148118090	0.1456	NA	NA	NA	NA	NA	NA	85	0	enet	0.25	0	NA	NA	NA
ADAM22	7	87563458	87832204	0.16205	NA	NA	NA	NA	NA	NA	84	0	enet	0.15	7.4e-259	NA	NA	NA
GPNMB	7	23275586	23314727	0.15426	NA	NA	NA	NA	NA	NA	92	0	enet	0.09	3.3e-150	NA	NA	NA
GPNMB	7	23275586	23314727	0.17268	NA	NA	NA	NA	NA	NA	98	0	enet	0.067	3.4e-111	NA	NA	NA
CPA4	7	129932974	129964020	0.42622	NA	NA	NA	NA	NA	NA	77	0	enet	0.48	0	NA	NA	NA
NT5C3A	7	33053742	33102408	0.03032	NA	NA	NA	NA	NA	NA	37	0	enet	0.02	2.1e-33	NA	NA	NA
POR	7	75528518	75616173	0.01521	NA	NA	NA	NA	NA	NA	29	0	enet	0.012	4.4e-21	NA	NA	NA
EPHB6	7	142552823	142568847	0.20075	NA	NA	NA	NA	NA	NA	47	0	enet	0.16	7.5e-285	NA	NA	NA
SCARA5	8	27727400	27850190	0.05125	NA	NA	NA	NA	NA	NA	74	0	enet	0.035	1.4e-58	NA	NA	NA
MSR1	8	15965387	16424999	0.1926	NA	NA	NA	NA	NA	NA	56	0	enet	0.095	1.3e-158	NA	NA	NA
UNC5D	8	35092993	35654068	0.06753	NA	NA	NA	NA	NA	NA	59	0	enet	0.061	5.6e-101	NA	NA	NA
CDH17	8	95139390	95229531	0.12122	NA	NA	NA	NA	NA	NA	54	0	enet	0.13	4.2e-212	NA	NA	NA
IMPA1	8	82569149	82598566	0.01428	NA	NA	NA	NA	NA	NA	23	0	enet	0.014	7.5e-25	NA	NA	NA
GSR	8	30535583	30585363	0.06774	NA	NA	NA	NA	NA	NA	43	0	enet	0.028	1.7e-46	NA	NA	NA
DOK2	8	21766384	21771201	0.1036	NA	NA	NA	NA	NA	NA	111	0	enet	0.061	4.3e-101	NA	NA	NA
SFRP1	8	41119481	41166992	0.08218	NA	NA	NA	NA	NA	NA	101	0	enet	0.048	4e-79	NA	NA	NA
MATN2	8	98881068	99048952	0.14341	NA	NA	NA	NA	NA	NA	100	0	enet	0.077	4.1e-128	NA	NA	NA
LYN	8	56792394	56926728	0.0124	NA	NA	NA	NA	NA	NA	16	0	enet	0.0095	5.7e-17	NA	NA	NA
CA3	8	86285665	86361269	0.04038	NA	NA	NA	NA	NA	NA	29	0	enet	0.044	1.9e-73	NA	NA	NA
CA1	8	86239837	86291243	0.08683	NA	NA	NA	NA	NA	NA	41	0	enet	0.064	1.3e-106	NA	NA	NA
YWHAZ	8	101928751	101965616	0.01463	NA	NA	NA	NA	NA	NA	43	0	enet	0.0049	1.6e-09	NA	NA	NA
ASPH	8	62413115	62627199	0.05766	NA	NA	NA	NA	NA	NA	79	0	enet	0.047	1.4e-77	NA	NA	NA
FUT10	8	33228342	33330664	0.23747	NA	NA	NA	NA	NA	NA	91	0	enet	0.41	0	NA	NA	NA
TNFRSF11B	8	119935796	119964124	0.06053	NA	NA	NA	NA	NA	NA	92	0	enet	0.044	2.8e-73	NA	NA	NA
IMPAD1	8	57870490	57906426	0.19565	NA	NA	NA	NA	NA	NA	72	0	enet	0.14	1.7e-233	NA	NA	NA
GGH	8	63927440	63951966	0.14682	NA	NA	NA	NA	NA	NA	83	0	enet	0.19	4e-307	NA	NA	NA
CPQ	8	97657470	98161882	0.24923	NA	NA	NA	NA	NA	NA	81	0	enet	0.19	0	NA	NA	NA
PDGFRL	8	17433942	17501580	0.09564	NA	NA	NA	NA	NA	NA	69	0	enet	0.074	4.3e-123	NA	NA	NA
SVEP1	9	113127528	113342160	0.21226	NA	NA	NA	NA	NA	NA	137	0	enet	0.12	1.1e-210	NA	NA	NA
SVEP1	9	113127528	113342160	0.20286	NA	NA	NA	NA	NA	NA	132	0	enet	0.13	5e-221	NA	NA	NA
B4GALT1	9	33104080	33167354	0.133	NA	NA	NA	NA	NA	NA	59	0	enet	0.094	1.9e-156	NA	NA	NA
GLIPR2	9	36136533	36163910	0.06877	NA	NA	NA	NA	NA	NA	47	0	enet	0.055	3.1e-90	NA	NA	NA
ALAD	9	116148592	116163570	0.37231	NA	NA	NA	NA	NA	NA	135	0	enet	0.16	5.4e-283	NA	NA	NA
TMEFF1	9	103235431	103339918	0.03143	NA	NA	NA	NA	NA	NA	27	0	enet	0.012	1.3e-20	NA	NA	NA
GSN	9	123970072	124095121	0.01103	NA	NA	NA	NA	NA	NA	30	0	enet	0.0069	8.1e-13	NA	NA	NA
ADAMTSL1	9	17906561	18910948	0.0467	NA	NA	NA	NA	NA	NA	52	0	enet	0.022	6.3e-37	NA	NA	NA
NANS	9	100819014	100845359	0.0435	NA	NA	NA	NA	NA	NA	95	0	enet	0.035	7.7e-58	NA	NA	NA
IL11RA	9	34650699	34661899	0.08134	NA	NA	NA	NA	NA	NA	39	0	enet	0.11	6.1e-187	NA	NA	NA
GRHPR	9	37422663	37436987	0.09237	NA	NA	NA	NA	NA	NA	60	0	enet	0.064	1.1e-105	NA	NA	NA
PSAT1	9	80912041	80945009	0.06013	NA	NA	NA	NA	NA	NA	18	0	enet	0.062	2.8e-103	NA	NA	NA
PTGR1	9	114312002	114362173	0.28758	NA	NA	NA	NA	NA	NA	119	0	enet	0.27	0	NA	NA	NA
C5	9	123714613	123812553	0.09977	NA	NA	NA	NA	NA	NA	35	0	enet	0.067	1.8e-111	NA	NA	NA
C5	9	123714613	123812553	0.04546	NA	NA	NA	NA	NA	NA	28	0	enet	0.035	1.6e-58	NA	NA	NA
TNFSF15	9	117546932	117568319	0.01527	NA	NA	NA	NA	NA	NA	36	0	enet	0.0091	2.5e-16	NA	NA	NA
PDCD1LG2	9	5510531	5571282	0.2984	NA	NA	NA	NA	NA	NA	36	0	enet	0.28	0	NA	NA	NA
CTSV	9	99791959	99918838	0.03887	NA	NA	NA	NA	NA	NA	60	0	enet	0.033	4.3e-54	NA	NA	NA
GSN	9	123970072	124095121	0.06051	NA	NA	NA	NA	NA	NA	44	0	enet	0.045	6.6e-74	NA	NA	NA
ENG	9	130577292	130616937	0.08494	NA	NA	NA	NA	NA	NA	29	0	enet	0.041	3.7e-67	NA	NA	NA
AK1	9	130628765	130639954	0.07793	NA	NA	NA	NA	NA	NA	51	0	enet	0.045	5.5e-74	NA	NA	NA
NOTCH1	9	139388885	139440500	0.03739	NA	NA	NA	NA	NA	NA	32	0	enet	0.027	1.2e-45	NA	NA	NA
ASPN	9	95218487	95244788	0.20939	NA	NA	NA	NA	NA	NA	66	0	enet	0.18	1.4e-306	NA	NA	NA
ST6GALNAC6	9	130647600	130667687	0.00933	NA	NA	NA	NA	NA	NA	37	0	enet	0.0036	1.9e-07	NA	NA	NA
QSOX2	9	139098179	139137658	0.16031	NA	NA	NA	NA	NA	NA	31	0	enet	0.14	1.4e-239	NA	NA	NA
GOLM1	9	88641061	88715088	0.04087	NA	NA	NA	NA	NA	NA	43	0	enet	0.025	7.9e-42	NA	NA	NA
CEL	9	135937368	135947248	0.05484	NA	NA	NA	NA	NA	NA	82	0	enet	0.032	3.1e-53	NA	NA	NA
MSMB	10	51562515	51547642	0.61829	NA	NA	NA	NA	NA	NA	196	0	enet	0.31	0	NA	NA	NA
FGFBP3	10	93666341	93669243	0.15666	NA	NA	NA	NA	NA	NA	52	0	enet	0.17	1e-295	NA	NA	NA
PDLIM1	10	96997329	97050769	0.13847	NA	NA	NA	NA	NA	NA	52	0	enet	0.044	5.3e-72	NA	NA	NA
KIAA1279	10	70748559	70803300	0.00946	NA	NA	NA	NA	NA	NA	16	0	enet	0.0023	3e-05	NA	NA	NA
FAM213A	10	82167585	82196871	0.00709	NA	NA	NA	NA	NA	NA	38	0	enet	0.0011	0.0034	NA	NA	NA
ANXA7	10	75134859	75173834	0.15699	NA	NA	NA	NA	NA	NA	28	0	enet	0.017	2.1e-29	NA	NA	NA
HTRA1	10	124218067	124274423	0.05346	NA	NA	NA	NA	NA	NA	58	0	enet	0.038	2.9e-63	NA	NA	NA
ANXA11	10	81910645	81965328	0.31245	NA	NA	NA	NA	NA	NA	138	0	enet	0.24	0	NA	NA	NA
ANXA7	10	75134859	75173834	0.15979	NA	NA	NA	NA	NA	NA	38	0	enet	0.016	5e-27	NA	NA	NA
AKR1C4	10	5237425	5260912	0.11617	NA	NA	NA	NA	NA	NA	43	0	enet	0.29	0	NA	NA	NA
ADK	10	75910960	76469721	0.01075	NA	NA	NA	NA	NA	NA	41	0	enet	0.0054	3e-10	NA	NA	NA
SRGN	10	70847859	70864561	0.17612	NA	NA	NA	NA	NA	NA	38	0	enet	0.11	6.2e-189	NA	NA	NA
MRC1	10	17851347	18200093	0.20436	NA	NA	NA	NA	NA	NA	44	0	enet	0.23	0	NA	NA	NA
MBL2	10	54525140	54532544	0.5289	NA	NA	NA	NA	NA	NA	65	0	enet	0.45	0	NA	NA	NA
ASAH2	10	51942538	52039480	0.3705	NA	NA	NA	NA	NA	NA	108	0	enet	0.26	0	NA	NA	NA
CDNF	10	14861244	14880574	0.14044	NA	NA	NA	NA	NA	NA	118	0	enet	0.068	2.6e-112	NA	NA	NA
PPIF	10	81107225	81115090	0.01472	NA	NA	NA	NA	NA	NA	22	0	enet	0.0084	3.9e-15	NA	NA	NA
MINPP1	10	89264632	89313218	0.02581	NA	NA	NA	NA	NA	NA	45	0	enet	0.015	4.9e-26	NA	NA	NA
CRTAC1	10	99624757	99790585	0.25116	NA	NA	NA	NA	NA	NA	113	0	enet	0.11	2.1e-190	NA	NA	NA
PNLIPRP1	10	118349897	118368687	0.07206	NA	NA	NA	NA	NA	NA	76	0	enet	0.043	2e-71	NA	NA	NA
ENTPD1	10	97471536	97637023	0.03226	NA	NA	NA	NA	NA	NA	62	0	enet	0.045	2.7e-74	NA	NA	NA
ITIH2	10	7745279	7791483	0.15906	NA	NA	NA	NA	NA	NA	53	0	enet	0.23	0	NA	NA	NA
XPNPEP1	10	111624524	111683311	0.0337	NA	NA	NA	NA	NA	NA	31	0	enet	0.044	3.4e-73	NA	NA	NA
PLAU	10	75668935	75677254	0.26072	NA	NA	NA	NA	NA	NA	87	0	enet	0.11	2.6e-176	NA	NA	NA
TALDO1	11	747415	765012	0.00828	NA	NA	NA	NA	NA	NA	20	0	enet	0.0021	5.9e-05	NA	NA	NA
CBL	11	119077008	119184636	0.08607	NA	NA	NA	NA	NA	NA	89	0	enet	0.096	3.7e-161	NA	NA	NA
TRIM3	11	6469843	6495689	0.0108	NA	NA	NA	NA	NA	NA	25	0	enet	0.0045	8.1e-09	NA	NA	NA
ARRB1	11	74971166	75062749	0.13292	NA	NA	NA	NA	NA	NA	56	0	enet	0.13	9.1e-229	NA	NA	NA
RELT	11	73087444	73108519	0.00613	NA	NA	NA	NA	NA	NA	14	0	enet	0.0056	1e-10	NA	NA	NA
CD248	11	66081965	66084515	0.01364	NA	NA	NA	NA	NA	NA	18	0	enet	0.0029	3.3e-06	NA	NA	NA
FOLR3	11	71825915	71850936	0.28828	NA	NA	NA	NA	NA	NA	47	0	enet	0.24	0	NA	NA	NA
SAA4	11	18252902	18258349	0.39314	NA	NA	NA	NA	NA	NA	138	0	enet	0.36	0	NA	NA	NA
FOLR2	11	71927645	71932994	0.02521	NA	NA	NA	NA	NA	NA	28	0	enet	0.0086	2e-15	NA	NA	NA
GIF	11	59596746	59612972	0.00435	NA	NA	NA	NA	NA	NA	4	0	enet	0.0048	2e-09	NA	NA	NA
TPP1	11	6633999	6640679	0.06889	NA	NA	NA	NA	NA	NA	30	0	enet	0.039	6.7e-65	NA	NA	NA
RDX	11	109735021	110167437	0.01341	NA	NA	NA	NA	NA	NA	51	0	enet	0.0055	1.9e-10	NA	NA	NA
IL18BP	11	71709659	71716761	0.00883	NA	NA	NA	NA	NA	NA	40	0	enet	0.0045	6.7e-09	NA	NA	NA
LYVE1	11	10578513	10633236	0.05668	NA	NA	NA	NA	NA	NA	50	0	enet	0.039	8.8e-64	NA	NA	NA
CADM1	11	115039938	115375675	0.0386	NA	NA	NA	NA	NA	NA	54	0	enet	0.039	2.9e-65	NA	NA	NA
F2	11	46740746	46761056	0.01965	NA	NA	NA	NA	NA	NA	30	0	enet	0.0086	1.7e-15	NA	NA	NA
SERPING1	11	57364860	57386644	0.28042	NA	NA	NA	NA	NA	NA	58	0	enet	0.35	0	NA	NA	NA
GSTP1	11	67351213	67354127	0.24537	NA	NA	NA	NA	NA	NA	48	0	enet	0.2	0	NA	NA	NA
MMP1	11	102660132	102668891	0.21868	NA	NA	NA	NA	NA	NA	126	0	enet	0.13	9.5e-215	NA	NA	NA
F2	11	46740746	46761056	0.08857	NA	NA	NA	NA	NA	NA	21	0	enet	0.049	4.3e-81	NA	NA	NA
PRCP	11	82533978	82681626	0.05268	NA	NA	NA	NA	NA	NA	63	0	enet	0.043	1.6e-70	NA	NA	NA
CHRDL2	11	74407474	74442471	0.09653	NA	NA	NA	NA	NA	NA	64	0	enet	0.057	8.3e-95	NA	NA	NA
OAF	11	120081740	120101043	0.20917	NA	NA	NA	NA	NA	NA	79	0	enet	0.27	0	NA	NA	NA
B3GAT3	11	62382768	62389626	0.06405	NA	NA	NA	NA	NA	NA	47	0	enet	0.074	1.7e-123	NA	NA	NA
TMEM132A	11	60691932	60704631	0.28003	NA	NA	NA	NA	NA	NA	53	0	enet	0.36	0	NA	NA	NA
PTPRJ	11	48002110	48192393	0.02046	NA	NA	NA	NA	NA	NA	29	0	enet	0.013	6.6e-23	NA	NA	NA
KDELC2	11	108342839	108369111	0.28739	NA	NA	NA	NA	NA	NA	76	0	enet	0.15	8.2e-261	NA	NA	NA
C11orf68	11	65684281	65686533	0.07142	NA	NA	NA	NA	NA	NA	26	0	enet	0.034	2.6e-56	NA	NA	NA
CTSF	11	66330935	66336350	0.03495	NA	NA	NA	NA	NA	NA	55	0	enet	0.032	5.2e-53	NA	NA	NA
PDGFD	11	103777917	104035107	0.11541	NA	NA	NA	NA	NA	NA	107	0	enet	0.081	9.8e-135	NA	NA	NA
SAA1	11	18287807	18291524	0.21937	NA	NA	NA	NA	NA	NA	45	0	enet	0.15	2e-264	NA	NA	NA
ENO2	12	7022909	7032861	0.02024	NA	NA	NA	NA	NA	NA	11	0	enet	0.015	9.4e-26	NA	NA	NA
RECQL	12	21621844	21654603	0.03608	NA	NA	NA	NA	NA	NA	78	0	enet	0.02	8.7e-34	NA	NA	NA
LUM	12	91496406	91505271	0.12144	NA	NA	NA	NA	NA	NA	137	0	enet	0.054	1.8e-89	NA	NA	NA
TMEM132D	12	129556270	130388570	0.04722	NA	NA	NA	NA	NA	NA	97	0	enet	0.031	1.3e-51	NA	NA	NA
ARHGEF25	12	58003963	58011028	0.04585	NA	NA	NA	NA	NA	NA	34	0	enet	0.021	2.7e-35	NA	NA	NA
GPD1	12	50497765	50505096	0.04932	NA	NA	NA	NA	NA	NA	121	0	enet	0.011	2.2e-19	NA	NA	NA
A2ML1	12	8975217	9039597	0.04291	NA	NA	NA	NA	NA	NA	NA	0	enet	0.028	2.5e-46	NA	NA	NA
LGR5	12	71833578	71980090	0.07048	NA	NA	NA	NA	NA	NA	68	0	enet	0.024	5.4e-41	NA	NA	NA
RAB21	12	72148643	72194066	0.0196	NA	NA	NA	NA	NA	NA	50	0	enet	0.014	2.1e-23	NA	NA	NA
FKBP4	12	2904136	2914589	0.13	NA	NA	NA	NA	NA	NA	75	0	enet	0.078	9.6e-129	NA	NA	NA
HEBP1	12	13127804	13153199	0.23558	NA	NA	NA	NA	NA	NA	94	0	enet	0.25	0	NA	NA	NA
RBP5	12	7268332	7281485	0.10834	NA	NA	NA	NA	NA	NA	3	0	enet	0.09	8.1e-150	NA	NA	NA
ERBB3	12	56470583	56497289	0.04228	NA	NA	NA	NA	NA	NA	60	0	enet	0.018	3.5e-30	NA	NA	NA
LTA4H	12	96394531	96437298	0.01992	NA	NA	NA	NA	NA	NA	45	0	enet	0.013	2.5e-22	NA	NA	NA
NTN4	12	96051583	96184967	0.05893	NA	NA	NA	NA	NA	NA	59	0	enet	0.059	3.2e-97	NA	NA	NA
PEBP1	12	118573929	118583389	0.14872	NA	NA	NA	NA	NA	NA	54	0	enet	0.13	6.4e-213	NA	NA	NA
TPI1	12	6976283	6980112	0.03596	NA	NA	NA	NA	NA	NA	3	0	enet	0.051	7.5e-84	NA	NA	NA
PLXNC1	12	94542353	94701451	0.50853	NA	NA	NA	NA	NA	NA	85	0	enet	0.34	0	NA	NA	NA
INHBC	12	57828567	57845845	0.00893	NA	NA	NA	NA	NA	NA	17	0	enet	0.002	9.1e-05	NA	NA	NA
MMP19	12	56229217	56236750	0.10332	NA	NA	NA	NA	NA	NA	65	0	enet	0.021	1.8e-35	NA	NA	NA
PZP	12	9301436	9360991	0.20676	NA	NA	NA	NA	NA	NA	NA	0	enet	0.19	0	NA	NA	NA
C1S	12	7096351	7178336	0.31727	NA	NA	NA	NA	NA	NA	14	0	enet	0.29	0	NA	NA	NA
CLEC4C	12	7881979	7904201	0.10691	NA	NA	NA	NA	NA	NA	NA	0	enet	0.18	1.1e-306	NA	NA	NA
C1RL	12	7242183	7261834	0.28526	NA	NA	NA	NA	NA	NA	18	0	enet	0.17	2.9e-285	NA	NA	NA
KRT1	12	53068520	53074191	0.01448	NA	NA	NA	NA	NA	NA	43	0	enet	0.0049	1.8e-09	NA	NA	NA
PCDH9	13	66876966	67804577	0.04198	NA	NA	NA	NA	NA	NA	58	0	enet	0.019	2.5e-32	NA	NA	NA
SLITRK6	13	86366925	86380818	0.07463	NA	NA	NA	NA	NA	NA	88	0	enet	0.056	2e-92	NA	NA	NA
TNFSF13B	13	108903588	108960832	0.01004	NA	NA	NA	NA	NA	NA	22	0	enet	0.0074	1.6e-13	NA	NA	NA
F10	13	113777113	113803843	0.12796	NA	NA	NA	NA	NA	NA	58	0	enet	0.069	4.9e-114	NA	NA	NA
TPT1	13	45907606	45915419	0.01242	NA	NA	NA	NA	NA	NA	21	0	enet	0.0049	1.8e-09	NA	NA	NA
SLITRK5	13	88323626	88348527	0.07672	NA	NA	NA	NA	NA	NA	109	0	enet	0.046	4.9e-76	NA	NA	NA
F10	13	113777113	113803843	0.1322	NA	NA	NA	NA	NA	NA	48	0	enet	0.074	1.6e-123	NA	NA	NA
THSD1	13	52951302	52990508	0.28705	NA	NA	NA	NA	NA	NA	60	0	enet	0.12	4.5e-208	NA	NA	NA
MTIF3	13	28009780	28024728	0.01487	NA	NA	NA	NA	NA	NA	25	0	enet	0.005	1.2e-09	NA	NA	NA
PYGL	14	51324609	51411201	0.1414	NA	NA	NA	NA	NA	NA	58	0	enet	0.063	3.1e-104	NA	NA	NA
EVL	14	100437786	100610573	0.02878	NA	NA	NA	NA	NA	NA	68	0	enet	0.021	4.8e-36	NA	NA	NA
PPM1A	14	60712470	60765805	0.01405	NA	NA	NA	NA	NA	NA	14	0	enet	0.0067	2.1e-12	NA	NA	NA
SMOC1	14	70320848	70499083	0.13356	NA	NA	NA	NA	NA	NA	96	0	enet	0.12	5.9e-210	NA	NA	NA
ADSSL1	14	105190566	105213662	0.01694	NA	NA	NA	NA	NA	NA	38	0	enet	0.0093	1.4e-16	NA	NA	NA
PNP	14	20937113	20945248	0.25605	NA	NA	NA	NA	NA	NA	142	0	enet	0.18	2.3e-305	NA	NA	NA
FBLN5	14	92335755	92414331	0.04077	NA	NA	NA	NA	NA	NA	75	0	enet	0.022	8.1e-37	NA	NA	NA
PSME2	14	24612571	24616779	0.06574	NA	NA	NA	NA	NA	NA	28	0	enet	0.044	2.7e-72	NA	NA	NA
GMPR2	14	24701628	24708448	0.17871	NA	NA	NA	NA	NA	NA	54	0	enet	0.09	1e-149	NA	NA	NA
IGHG1|IGHG2|IGHG3|IGHG4|IGK@|IGL@	14	106202680	106209408	0.01878	NA	NA	NA	NA	NA	NA	16	0	enet	0.015	3.8e-26	NA	NA	NA
ENTPD5	14	74424713	74486102	0.13505	NA	NA	NA	NA	NA	NA	134	0	enet	0.2	0	NA	NA	NA
COCH	14	31343720	31364271	0.29442	NA	NA	NA	NA	NA	NA	115	0	enet	0.19	0	NA	NA	NA
FAM177A1	14	35514113	35582336	0.21296	NA	NA	NA	NA	NA	NA	77	0	enet	0.23	0	NA	NA	NA
RNASE2	14	21423646	21424595	0.04224	NA	NA	NA	NA	NA	NA	34	0	enet	0.045	2.6e-74	NA	NA	NA
GALNT16	14	69725994	69823750	0.1643	NA	NA	NA	NA	NA	NA	85	0	enet	0.14	8.7e-232	NA	NA	NA
VTI1B	14	68113802	68141537	0.01705	NA	NA	NA	NA	NA	NA	33	0	enet	0.013	3.2e-22	NA	NA	NA
ACTN1	14	69340845	69446157	0.02481	NA	NA	NA	NA	NA	NA	36	0	enet	0.016	9.6e-27	NA	NA	NA
MDGA2	14	47308832	48144808	0.31916	NA	NA	NA	NA	NA	NA	218	0	enet	0.1	6.5e-171	NA	NA	NA
FAH	15	80444832	80479288	0.3787	NA	NA	NA	NA	NA	NA	71	0	enet	0.14	1.3e-243	NA	NA	NA
ISLR2	15	74392652	74430881	0.09191	NA	NA	NA	NA	NA	NA	64	0	enet	0.1	1.4e-171	NA	NA	NA
MESDC2	15	81238630	81282169	0.02212	NA	NA	NA	NA	NA	NA	43	0	enet	0.019	9.3e-33	NA	NA	NA
SORD	15	45315345	45369383	0.18178	NA	NA	NA	NA	NA	NA	74	0	enet	0.082	5.6e-136	NA	NA	NA
SNUPN	15	75890424	75918810	0.06007	NA	NA	NA	NA	NA	NA	87	0	enet	0.064	1e-105	NA	NA	NA
TYRO3	15	41849873	41875787	0.05947	NA	NA	NA	NA	NA	NA	37	0	enet	0.039	1.9e-64	NA	NA	NA
NTRK3	15	88402982	88799999	0.08887	NA	NA	NA	NA	NA	NA	61	0	enet	0.074	1.5e-122	NA	NA	NA
SPINT1	15	41136216	41150405	0.05838	NA	NA	NA	NA	NA	NA	20	0	enet	0.028	8.8e-47	NA	NA	NA
DLL4	15	41221538	41231271	0.00881	NA	NA	NA	NA	NA	NA	20	0	enet	0.0054	2.4e-10	NA	NA	NA
CSK	15	75074421	75095538	0.0857	NA	NA	NA	NA	NA	NA	24	0	enet	0.076	3.5e-126	NA	NA	NA
PKM2	15	72491370	72524163	0.00429	NA	NA	NA	NA	NA	NA	7	0	enet	0.0023	2.5e-05	NA	NA	NA
FGF7	15	49715434	49780972	0.09684	NA	NA	NA	NA	NA	NA	46	0	enet	0.038	1.4e-62	NA	NA	NA
LINGO1	15	77905369	78113242	0.02161	NA	NA	NA	NA	NA	NA	68	0	enet	0.014	1.2e-24	NA	NA	NA
SEMA7A	15	74701630	74726299	0.01788	NA	NA	NA	NA	NA	NA	38	0	enet	0.011	5e-19	NA	NA	NA
SCG3	15	51973689	52013223	0.20943	NA	NA	NA	NA	NA	NA	89	0	enet	0.28	0	NA	NA	NA
NEO1	15	73344051	73597546	0.07191	NA	NA	NA	NA	NA	NA	34	0	enet	0.08	4.2e-133	NA	NA	NA
DNAJA4	15	78556428	78574538	0.0062	NA	NA	NA	NA	NA	NA	23	0	enet	0.0047	3e-09	NA	NA	NA
IGDCC4	15	65673822	65715285	0.24044	NA	NA	NA	NA	NA	NA	93	0	enet	0.11	8.2e-185	NA	NA	NA
GNPTG	16	1401932	1415738	0.1391	NA	NA	NA	NA	NA	NA	59	0	enet	0.13	4.1e-216	NA	NA	NA
SRL	16	4239375	4292081	0.02021	NA	NA	NA	NA	NA	NA	17	0	enet	0.012	2.2e-20	NA	NA	NA
NAGPA	16	5074845	5084142	0.2774	NA	NA	NA	NA	NA	NA	92	0	enet	0.19	0	NA	NA	NA
VPS4A	16	69345253	69360842	0.00536	NA	NA	NA	NA	NA	NA	15	0	enet	0.0049	1.7e-09	NA	NA	NA
GABARAPL2	16	75600273	75611779	0.02189	NA	NA	NA	NA	NA	NA	49	0	enet	0.022	2.3e-36	NA	NA	NA
NMRAL1	16	4511692	4545764	0.07722	NA	NA	NA	NA	NA	NA	48	0	enet	0.043	1.6e-70	NA	NA	NA
TXNL4B	16	72078188	72128330	0.12961	NA	NA	NA	NA	NA	NA	40	0	enet	0.053	3.2e-88	NA	NA	NA
CES1	16	55836763	55867249	0.05679	NA	NA	NA	NA	NA	NA	66	0	enet	0.027	1.3e-45	NA	NA	NA
PRSS8	16	31142754	31147048	0.01243	NA	NA	NA	NA	NA	NA	25	0	enet	0.0049	1.4e-09	NA	NA	NA
FAHD1	16	1876942	1890208	0.01395	NA	NA	NA	NA	NA	NA	15	0	enet	0.028	3e-46	NA	NA	NA
PGP	16	2261594	2264841	0.09732	NA	NA	NA	NA	NA	NA	31	0	enet	0.06	4.7e-99	NA	NA	NA
DDX19A	16	70380764	70407286	0.0591	NA	NA	NA	NA	NA	NA	24	0	enet	0.031	4e-52	NA	NA	NA
CHST4	16	71559136	71572651	0.04806	NA	NA	NA	NA	NA	NA	27	0	enet	0.019	2.8e-32	NA	NA	NA
HAGH	16	1845621	1877158	0.13001	NA	NA	NA	NA	NA	NA	77	0	enet	0.12	3.4e-197	NA	NA	NA
TNFRSF17	16	12059067	12061925	0.02402	NA	NA	NA	NA	NA	NA	38	0	enet	0.015	9e-26	NA	NA	NA
AGRP	16	67516474	67517450	0.05001	NA	NA	NA	NA	NA	NA	28	0	enet	0.045	8.9e-75	NA	NA	NA
HP	16	72088404	72094954	0.41047	NA	NA	NA	NA	NA	NA	89	0	enet	0.37	0	NA	NA	NA
TPSB2	16	1277272	1280185	0.42011	NA	NA	NA	NA	NA	NA	153	0	enet	0.39	0	NA	NA	NA
CCL22	16	57392695	57400101	0.06803	NA	NA	NA	NA	NA	NA	114	0	enet	0.046	2.5e-76	NA	NA	NA
MMP2	16	55423612	55540603	0.01655	NA	NA	NA	NA	NA	NA	75	0	enet	0.0056	1.2e-10	NA	NA	NA
PRSS22	16	2902731	2908171	0.07031	NA	NA	NA	NA	NA	NA	65	0	enet	0.06	7.8e-100	NA	NA	NA
DDX19B	16	70323566	70369208	0.03402	NA	NA	NA	NA	NA	NA	18	0	enet	0.012	1e-21	NA	NA	NA
CTRB1	16	75252886	75260236	0.16513	NA	NA	NA	NA	NA	NA	62	0	enet	0.21	0	NA	NA	NA
VASN	16	4421849	4433539	0.02132	NA	NA	NA	NA	NA	NA	20	0	enet	0.01	4.4e-18	NA	NA	NA
DPEP2	16	68021297	68034489	0.35112	NA	NA	NA	NA	NA	NA	193	0	enet	0.077	7.4e-128	NA	NA	NA
DPEP1	16	89679716	89704864	0.16532	NA	NA	NA	NA	NA	NA	73	0	enet	0.18	8.3e-306	NA	NA	NA
CBLN1	16	49311828	49315749	0.34996	NA	NA	NA	NA	NA	NA	226	0	enet	0.31	0	NA	NA	NA
WFDC1	16	84328452	84363450	0.28646	NA	NA	NA	NA	NA	NA	135	0	enet	0.26	0	NA	NA	NA
TPSAB1	16	1290380	1292555	0.30187	NA	NA	NA	NA	NA	NA	124	0	enet	0.21	0	NA	NA	NA
NQO1	16	69740899	69760571	0.13816	NA	NA	NA	NA	NA	NA	42	0	enet	0.23	0	NA	NA	NA
NPW	16	2059927	2070756	0.11251	NA	NA	NA	NA	NA	NA	63	0	enet	0.029	1.4e-47	NA	NA	NA
ACE	17	61554422	61575741	0.30581	NA	NA	NA	NA	NA	NA	41	0	enet	0.32	0	NA	NA	NA
SPATA20	17	48620419	48633213	0.14696	NA	NA	NA	NA	NA	NA	40	0	enet	0.22	0	NA	NA	NA
SHMT1	17	18231174	18266877	0.19098	NA	NA	NA	NA	NA	NA	38	0	enet	0.23	0	NA	NA	NA
NT5C	17	73126320	73127852	0.17685	NA	NA	NA	NA	NA	NA	67	0	enet	0.13	1.1e-224	NA	NA	NA
FLII	17	18148129	18162052	0.05435	NA	NA	NA	NA	NA	NA	3	0	enet	0.018	1.5e-30	NA	NA	NA
CCL8	17	32646454	32648421	0.29104	NA	NA	NA	NA	NA	NA	50	0	enet	0.38	0	NA	NA	NA
NAGLU	17	40688259	40696467	0.17773	NA	NA	NA	NA	NA	NA	116	0	enet	0.12	8.3e-211	NA	NA	NA
HEXIM1	17	43225842	43229466	0.02004	NA	NA	NA	NA	NA	NA	29	0	enet	0.017	3.2e-29	NA	NA	NA
OVCA2	17	1945316	1946719	0.16487	NA	NA	NA	NA	NA	NA	49	0	enet	0.077	9.7e-128	NA	NA	NA
ACADVL	17	7120444	7128585	0.0055	NA	NA	NA	NA	NA	NA	11	0	enet	0.0022	4.8e-05	NA	NA	NA
CXCL16	17	4636828	4643223	0.03332	NA	NA	NA	NA	NA	NA	36	0	enet	0.034	1.8e-56	NA	NA	NA
MPO	17	56347216	56358296	0.12069	NA	NA	NA	NA	NA	NA	50	0	enet	0.077	4.6e-127	NA	NA	NA
PRKCA	17	64298731	64806861	0.09878	NA	NA	NA	NA	NA	NA	80	0	enet	0.062	6.9e-102	NA	NA	NA
CCL14	17	34310324	34314040	0.24117	NA	NA	NA	NA	NA	NA	61	0	enet	0.27	0	NA	NA	NA
SERPINF2	17	1646130	1658559	0.10113	NA	NA	NA	NA	NA	NA	121	0	enet	0.055	2.3e-91	NA	NA	NA
MRC2	17	60705031	60770958	0.27258	NA	NA	NA	NA	NA	NA	97	0	enet	0.12	1e-207	NA	NA	NA
P4HB	17	79801035	79818732	0.02845	NA	NA	NA	NA	NA	NA	6	0	enet	0.018	6.9e-31	NA	NA	NA
SPHK1	17	74372665	74383941	0.0322	NA	NA	NA	NA	NA	NA	76	0	enet	0.015	5.4e-26	NA	NA	NA
CCL16	17	34303529	34308533	0.35241	NA	NA	NA	NA	NA	NA	70	0	enet	0.3	0	NA	NA	NA
CRK	17	1323983	1366456	0.02293	NA	NA	NA	NA	NA	NA	32	0	enet	0.019	6e-33	NA	NA	NA
GRN	17	42422614	42430474	0.0453	NA	NA	NA	NA	NA	NA	28	0	enet	0.028	1.3e-46	NA	NA	NA
SCARF1	17	1537152	1549038	0.40386	NA	NA	NA	NA	NA	NA	81	0	enet	0.41	0	NA	NA	NA
MFAP4	17	19286755	19290503	0.1017	NA	NA	NA	NA	NA	NA	29	0	enet	0.031	1.1e-51	NA	NA	NA
CNP	17	40118781	40129758	0.03523	NA	NA	NA	NA	NA	NA	42	0	enet	0.037	2.8e-61	NA	NA	NA
ENTHD2	17	79202077	79212891	0.0054	NA	NA	NA	NA	NA	NA	23	0	enet	0.0014	0.00079	NA	NA	NA
MXRA7	17	74668633	74707086	0.14886	NA	NA	NA	NA	NA	NA	70	0	enet	0.16	2.1e-282	NA	NA	NA
APOH	17	64208151	64252643	0.37179	NA	NA	NA	NA	NA	NA	53	0	enet	0.17	2.7e-294	NA	NA	NA
FASN	17	80036214	80056170	0.0082	NA	NA	NA	NA	NA	NA	25	0	enet	0.014	2.5e-24	NA	NA	NA
SERPINF1	17	1665323	1680859	0.20169	NA	NA	NA	NA	NA	NA	170	0	enet	0.18	1e-307	NA	NA	NA
GAA	17	78075355	78093680	0.11264	NA	NA	NA	NA	NA	NA	41	0	enet	0.081	4.4e-135	NA	NA	NA
ALDOC	17	26900133	26903966	0.02635	NA	NA	NA	NA	NA	NA	23	0	enet	0.013	2.4e-22	NA	NA	NA
ENPP7	17	77704705	77716018	0.2973	NA	NA	NA	NA	NA	NA	75	0	enet	0.42	0	NA	NA	NA
B4GALT6	18	29202209	29265799	0.21317	NA	NA	NA	NA	NA	NA	79	0	enet	0.2	0	NA	NA	NA
SIGLEC15	18	43405640	43424059	0.01007	NA	NA	NA	NA	NA	NA	16	0	enet	0.009	3.8e-16	NA	NA	NA
HDHD2	18	44633779	44676871	0.17178	NA	NA	NA	NA	NA	NA	106	0	enet	0.23	0	NA	NA	NA
NAPG	18	10525902	10552761	0.00417	NA	NA	NA	NA	NA	NA	6	0	enet	0.0011	0.0034	NA	NA	NA
SERPINB13	18	61254223	61271873	0.03032	NA	NA	NA	NA	NA	NA	33	0	enet	0.015	4.5e-25	NA	NA	NA
DSG2	18	29078140	29128971	0.12695	NA	NA	NA	NA	NA	NA	91	0	enet	0.1	1.4e-166	NA	NA	NA
CNDP1	18	72201735	72254448	0.11812	NA	NA	NA	NA	NA	NA	57	0	enet	0.056	4.3e-92	NA	NA	NA
CLEC4G	19	7793844	7798792	0.05853	NA	NA	NA	NA	NA	NA	62	0	enet	0.04	3.5e-66	NA	NA	NA
PLD3	19	40854363	40886346	0.03145	NA	NA	NA	NA	NA	NA	50	0	enet	0.02	2.5e-34	NA	NA	NA
KLK13	19	51558883	51568371	0.12041	NA	NA	NA	NA	NA	NA	71	0	enet	0.095	9.7e-159	NA	NA	NA
LTBP4	19	41098789	41135723	0.03877	NA	NA	NA	NA	NA	NA	54	0	enet	0.02	3e-33	NA	NA	NA
ELANE	19	851014	856247	0.05685	NA	NA	NA	NA	NA	NA	41	0	enet	0.033	1.4e-54	NA	NA	NA
PRTN3	19	840999	848175	0.03426	NA	NA	NA	NA	NA	NA	28	0	enet	0.018	4.1e-30	NA	NA	NA
APOC1	19	45417504	45422606	0.06832	NA	NA	NA	NA	NA	NA	52	0	enet	0.043	2.3e-71	NA	NA	NA
MUC16	19	8959520	9092018	0.03464	NA	NA	NA	NA	NA	NA	52	0	enet	0.02	2.3e-34	NA	NA	NA
NCAN	19	19322767	19363042	0.03004	NA	NA	NA	NA	NA	NA	24	0	enet	0.029	5.9e-49	NA	NA	NA
PSG1	19	43370616	43383974	0.01395	NA	NA	NA	NA	NA	NA	29	0	enet	0.0076	7.1e-14	NA	NA	NA
A1BG	19	58856544	58864858	0.15749	NA	NA	NA	NA	NA	NA	72	0	enet	0.13	1.6e-214	NA	NA	NA
RCN3	19	50031260	50050219	0.00707	NA	NA	NA	NA	NA	NA	52	0	enet	0.00012	0.17	NA	NA	NA
BLVRB	19	40953672	40971671	0.08382	NA	NA	NA	NA	NA	NA	56	0	enet	0.032	6.1e-53	NA	NA	NA
IRF3	19	50162826	50169132	0.17296	NA	NA	NA	NA	NA	NA	62	0	enet	0.13	6.8e-228	NA	NA	NA
TRIP10	19	6737936	6751541	0.06296	NA	NA	NA	NA	NA	NA	80	0	enet	0.024	1.5e-40	NA	NA	NA
TBCB	19	36605191	36616849	0.096	NA	NA	NA	NA	NA	NA	39	0	enet	0.065	6e-107	NA	NA	NA
PGLS	19	17622445	17632097	0.11908	NA	NA	NA	NA	NA	NA	63	0	enet	0.079	1.7e-130	NA	NA	NA
CD97	19	14491313	14519537	0.02348	NA	NA	NA	NA	NA	NA	56	0	enet	0.011	8.5e-20	NA	NA	NA
PLAUR	19	44150247	44174699	0.15225	NA	NA	NA	NA	NA	NA	85	0	enet	0.081	3.6e-134	NA	NA	NA
BCAM	19	45312328	45324678	0.10822	NA	NA	NA	NA	NA	NA	87	0	enet	0.053	6.8e-87	NA	NA	NA
SPINT2	19	38734675	38783255	0.2563	NA	NA	NA	NA	NA	NA	91	0	enet	0.31	0	NA	NA	NA
APOE	19	45409048	45412650	0.00984	NA	NA	NA	NA	NA	NA	17	0	enet	0.003	2.2e-06	NA	NA	NA
CFD	19	859664	863641	0.10173	NA	NA	NA	NA	NA	NA	53	0	enet	0.044	1.2e-72	NA	NA	NA
CLEC11A	19	51226621	51228975	0.10631	NA	NA	NA	NA	NA	NA	43	0	enet	0.086	5e-143	NA	NA	NA
LGALS4	19	39292311	39303585	0.0655	NA	NA	NA	NA	NA	NA	44	0	enet	0.064	1.6e-105	NA	NA	NA
CD209	19	7804879	7812450	0.11629	NA	NA	NA	NA	NA	NA	113	0	enet	0.1	7.3e-170	NA	NA	NA
RETN	19	7733935	7735341	0.15585	NA	NA	NA	NA	NA	NA	112	0	enet	0.053	3.2e-88	NA	NA	NA
ACP5	19	11685475	11689823	0.10227	NA	NA	NA	NA	NA	NA	43	0	enet	0.082	2.6e-136	NA	NA	NA
ICAM1	19	10381769	10397291	0.39829	NA	NA	NA	NA	NA	NA	85	0	enet	0.53	0	NA	NA	NA
CLEC11A	19	51226621	51228975	0.11178	NA	NA	NA	NA	NA	NA	36	0	enet	0.09	8e-151	NA	NA	NA
ADGRE2	19	14843204	14889372	0.38598	NA	NA	NA	NA	NA	NA	107	0	enet	0.16	1.5e-281	NA	NA	NA
ICAM5	19	10400628	10407454	0.3079	NA	NA	NA	NA	NA	NA	66	0	enet	0.29	0	NA	NA	NA
IL27RA	19	14142574	14164030	0.46807	NA	NA	NA	NA	NA	NA	66	0	enet	0.29	0	NA	NA	NA
VAV1	19	6772719	6857377	0.04554	NA	NA	NA	NA	NA	NA	34	0	enet	0.05	5.2e-82	NA	NA	NA
TNFSF14	19	6661264	6670599	0.00851	NA	NA	NA	NA	NA	NA	53	0	enet	0.0048	2.3e-09	NA	NA	NA
PGLYRP2	19	15579456	15609767	0.13338	NA	NA	NA	NA	NA	NA	110	0	enet	0.062	2.1e-102	NA	NA	NA
PSG4	19	43696854	43711451	0.24123	NA	NA	NA	NA	NA	NA	127	0	enet	0.27	0	NA	NA	NA
PSG7	19	43428284	43441359	0.01621	NA	NA	NA	NA	NA	NA	9	0	enet	0.014	7.6e-24	NA	NA	NA
PRKCSH	19	11546105	11561783	0.05246	NA	NA	NA	NA	NA	NA	33	0	enet	0.036	1.1e-59	NA	NA	NA
PTPRS	19	5158506	5340814	0.01132	NA	NA	NA	NA	NA	NA	44	0	enet	0.003	2.1e-06	NA	NA	NA
PVRL2	19	45349432	45392480	0.02087	NA	NA	NA	NA	NA	NA	61	0	enet	0.0087	1.1e-15	NA	NA	NA
PSG3	19	43225790	43244633	0.26457	NA	NA	NA	NA	NA	NA	108	0	enet	0.33	0	NA	NA	NA
COMP	19	18893583	18902114	0.06506	NA	NA	NA	NA	NA	NA	78	0	enet	0.034	8.2e-56	NA	NA	NA
ICAM5	19	10400628	10407454	0.28356	NA	NA	NA	NA	NA	NA	58	0	enet	0.28	0	NA	NA	NA
PRSS57	19	685546	695498	0.14704	NA	NA	NA	NA	NA	NA	39	0	enet	0.061	4.7e-101	NA	NA	NA
QPCTL	19	46195661	46207247	0.14485	NA	NA	NA	NA	NA	NA	103	0	enet	0.11	4.8e-189	NA	NA	NA
PSG5	19	43670408	43690688	0.17114	NA	NA	NA	NA	NA	NA	115	0	enet	0.28	0	NA	NA	NA
PSG9	19	43715943	43773682	0.11247	NA	NA	NA	NA	NA	NA	87	0	enet	0.086	3.2e-143	NA	NA	NA
ADCK4	19	41197419	41231689	0.0043	NA	NA	NA	NA	NA	NA	7	0	enet	0.00083	0.0081	NA	NA	NA
CD177	19	43857838	43867324	0.66904	NA	NA	NA	NA	NA	NA	267	0	enet	0.38	0	NA	NA	NA
KIRREL2	19	36346763	36358038	0.01776	NA	NA	NA	NA	NA	NA	34	0	enet	0.015	2e-25	NA	NA	NA
FUT3	19	5842899	5851485	0.25994	NA	NA	NA	NA	NA	NA	116	0	enet	0.22	0	NA	NA	NA
KIR2DL4	19	55314990	55325972	0.27266	NA	NA	NA	NA	NA	NA	7	0	enet	0.29	0	NA	NA	NA
APMAP	20	24943561	24973387	0.02571	NA	NA	NA	NA	NA	NA	21	0	enet	0.014	2.2e-24	NA	NA	NA
GNRH2	20	3024268	3026393	0.00882	NA	NA	NA	NA	NA	NA	37	0	enet	0.0046	5.5e-09	NA	NA	NA
WFDC2	20	44098393	44110172	0.01647	NA	NA	NA	NA	NA	NA	28	0	enet	0.0093	1.3e-16	NA	NA	NA
FLRT3	20	14303631	14318260	0.38155	NA	NA	NA	NA	NA	NA	103	0	enet	0.42	0	NA	NA	NA
YWHAB	20	43514343	43537173	0.19778	NA	NA	NA	NA	NA	NA	46	0	enet	0.33	0	NA	NA	NA
BPIFB1	20	31861286	31897677	0.06088	NA	NA	NA	NA	NA	NA	65	0	enet	0.059	2.8e-98	NA	NA	NA
ATRN	20	3451665	3631765	0.25444	NA	NA	NA	NA	NA	NA	69	0	enet	0.16	6.6e-284	NA	NA	NA
LBP	20	36974885	37005655	0.40262	NA	NA	NA	NA	NA	NA	64	0	enet	0.28	0	NA	NA	NA
BPI	20	36932552	36965907	0.26323	NA	NA	NA	NA	NA	NA	186	0	enet	0.25	0	NA	NA	NA
CST2	20	23804406	23807366	0.13742	NA	NA	NA	NA	NA	NA	26	0	enet	0.14	2.6e-240	NA	NA	NA
CTSZ	20	57560741	57583293	0.02545	NA	NA	NA	NA	NA	NA	27	0	enet	0.031	4.8e-52	NA	NA	NA
JAG1	20	10618332	10654647	0.01592	NA	NA	NA	NA	NA	NA	39	0	enet	0.0077	4.2e-14	NA	NA	NA
CST1	20	23728199	23731905	0.124	NA	NA	NA	NA	NA	NA	31	0	enet	0.12	2.1e-197	NA	NA	NA
SIRPB1	20	1542031	1600707	0.4662	NA	NA	NA	NA	NA	NA	192	0	enet	0.52	0	NA	NA	NA
MATN4	20	43922085	43937169	0.11691	NA	NA	NA	NA	NA	NA	87	0	enet	0.084	5.1e-140	NA	NA	NA
EMILIN3	20	39988602	39995458	0.20007	NA	NA	NA	NA	NA	NA	88	0	enet	0.13	3.9e-224	NA	NA	NA
ENTPD6	20	25176329	25208711	0.05151	NA	NA	NA	NA	NA	NA	44	0	enet	0.019	1.6e-32	NA	NA	NA
PDXK	21	45138975	45182188	0.03824	NA	NA	NA	NA	NA	NA	28	0	enet	0.024	1.7e-39	NA	NA	NA
COL6A2	21	47518026	47552762	0.18107	NA	NA	NA	NA	NA	NA	73	0	enet	0.086	6.7e-143	NA	NA	NA
COL6A1	21	47401684	47424964	0.42625	NA	NA	NA	NA	NA	NA	53	0	enet	0.52	0	NA	NA	NA
COL18A1	21	46825080	46933634	0.19676	NA	NA	NA	NA	NA	NA	110	0	enet	0.11	2.2e-176	NA	NA	NA
APP	21	27252861	27543446	0.02284	NA	NA	NA	NA	NA	NA	34	0	enet	0.019	6.9e-32	NA	NA	NA
ICOSLG	21	45636897	45660849	0.0605	NA	NA	NA	NA	NA	NA	58	0	enet	0.025	4.8e-42	NA	NA	NA
NPTXR	22	39214457	39240033	0.14449	NA	NA	NA	NA	NA	NA	89	0	enet	0.12	2.9e-207	NA	NA	NA
KREMEN1	22	29469023	29564321	0.23183	NA	NA	NA	NA	NA	NA	149	0	enet	0.086	1.3e-142	NA	NA	NA
ST13	22	41220539	41252643	0.03693	NA	NA	NA	NA	NA	NA	21	0	enet	0.039	2.8e-64	NA	NA	NA
MFNG	22	37865101	37882431	0.01482	NA	NA	NA	NA	NA	NA	13	0	enet	0.016	2.5e-27	NA	NA	NA
FBLN1	22	45898118	45997015	0.07769	NA	NA	NA	NA	NA	NA	87	0	enet	0.058	4.9e-96	NA	NA	NA
IGLL1	22	23915312	23922489	0.14933	NA	NA	NA	NA	NA	NA	64	0	enet	0.06	9.4e-100	NA	NA	NA
CHKB	22	51017388	51039884	0.04118	NA	NA	NA	NA	NA	NA	34	0	enet	0.03	1.9e-49	NA	NA	NA
PLXNB2	22	50713408	50746075	0.28398	NA	NA	NA	NA	NA	NA	75	0	enet	0.27	0	NA	NA	NA
CRKL	22	21271695	21308035	0.05601	NA	NA	NA	NA	NA	NA	31	0	enet	0.019	1.3e-31	NA	NA	NA
PWAS: proteome-wide association study; pQTL: protein quantitative trait loci; Chr: chromosome; P0: the start position of the gene; P1: the end position of the gene; HSQ: heritability of the gene; BEST.GWAS.ID: rsID of the most significant GWAS SNP in locus; BEST.GWAS.Z: Z-score of the most significant GWAS SNP in locus; PQTL.ID: rsID of the best pQTL in the locus; PQTL.R2: cross-validation R2 of the best pQTL in the locus; PQTL.Z: Z-score of the best pQTL in the locus; PQTL.GWAS.Z: GWAS Z-score for this pQTL; MODELCV.R2: cross-validation R2 of the best performing model; MODELCV.PV: cross-validation P-value of the best performing model; PWAS.Z: PWAS Z-score; PWAS.P: PWAS P-value.

### Sheet: Table S2
Table S2. PWAS identifying brain proteins associated with multiple sclerosis, through integrating pQTL and MS GWAS
Gene	Chr	P0	P1	HSQ	BEST.GWAS.ID	BEST.GWAS.Z	PQTL.ID	PQTL.R2	PQTL.Z	PQTL.GWAS.Z	NSNP	NWGT	MODEL	MODELCV.R2	MODELCV.PV	PWAS.Z	PWAS.P	FDR adjuseted P
HLA-B	6	31321649	31324965	0.195	rs2523612	23.44	rs2523589	0.0562	5.77	16.626	19	14	enet	0.2	2.5e-18	20.94	2.32e-97	4.05304e-94
DDAH2	6	31694815	31698394	0.2217	rs2227956	28.26	rs1144708	0.22295	-9.21	-6.25	40	9	enet	0.2	1.7e-20	13.66	1.78e-42	4.05304e-94
SKIV2L	6	31926857	31937532	0.1027	rs9267658	34.47	rs391165	0.00891	-4.41	-4.682	70	18	enet	0.039	6.2e-05	-11.63	2.97e-31	1.55483e-39
PSMB9	6	32811913	32827362	0.1739	rs3763354	29.09	rs17587	0.05879	-4.98	-7.634	144	29	enet	0.044	3e-05	9.11	8.17e-20	1.72953e-28
TSFM	12	58176372	58201854	0.1111	rs701006	-6.76	rs10877019	0.231049	-9.59	-6.4176	83	16	enet	0.21	4.3e-21	6.53124	6.52e-11	3.56825e-17
EVI5	1	92974253	93257961	0.0388	rs11164820	7.636	rs4847221	0.00676	3.31	-1.38484	117	10	enet	0.011	0.025	-5.7665	8.1e-09	2.27809e-08
ZC2HC1A	8	79578282	79632000	0.0544	rs3736169	5.7	rs2369440	0.09396	6.1	5.6487	82	10	enet	0.086	3.9e-09	5.494	3.93e-08	2.35845e-06
TRAF3	14	103243813	103377837	0.087	rs12148050	5.87	rs3803286	0.071479	5.5	5.5454	102	15	enet	0.057	1.5e-06	5.1137	3.16e-07	9.80816e-06
ACLY	17	40023161	40086795	0.04	rs13412	-4.18	rs13412	0.006084	-3.52	-4.1814	103	6	enet	0.0017	0.2	4.917	8.79e-07	6.90065e-05
GALC	14	88304164	88460009	0.459	rs17124032	-6.86	rs365448	0.436307	-13.02	-5.3924	188	29	enet	0.51	7.9e-60	4.64543	3.39e-06	0.000170624
DOC2A	16	30016830	30034591	0.0623	rs11865086	-5.884	rs11642612	0.08043	6.12	4.04663	76	15	enet	0.07	1.2e-07	4.54564	5.48e-06	0.000592233
MERTK	2	112656056	112787138	0.0307	rs6737989	-5.496	rs6713344	0.00387	3.87	-5.05469	147	12	enet	0.002	0.18	-4.4809	7.43e-06	0.000870324
PREX1	20	47240790	47444420	0.0981	rs6019349	5.311	rs11698214	0.00925	4.42	2.6434	229	35	enet	0.053	4.1e-06	4.3359	1.45e-05	0.00108168
LMAN2	5	176758563	176778853	0.1922	rs4976646	5.025	rs2731663	0.007692	-4.43	-2.1128	76	16	enet	0.039	6.4e-05	4.3235	1.54e-05	0.0019217
LLGL1	17	18128901	18148189	0.044	rs12945597	4.54	rs4925159	0.0407	4.15	4.1394	101	4	enet	0.0019	0.19	4.3154	1.59e-05	0.00185182
TMEM132A	11	60691935	60704631	0.0854	rs2074230	6.93	rs11230548	0.0101	3.83	-1.45778	120	15	enet	0.025	0.0012	-4.22512	2.39e-05	0.00185182
MTHFR	1	11845780	11866977	0.6112	rs1801133	-3.641	rs1801133	0.27096	-10.21	-3.64051	144	22	enet	0.37	3.2e-39	4.2093	2.56e-05	0.00260958
ICA1L	2	203640690	203736708	0.1511	rs1541853	-3.965	rs1541853	0.163	8.21	-3.9646	81	8	enet	0.18	7.5e-18	-4.1781	2.94e-05	0.00263078
ABCB9	12	123405498	123466196	0.1069	rs585522	5.57	rs7305511	0.089786	6.05	5.3316	55	13	enet	0.074	5.2e-08	4.0803	4.5e-05	0.00285343
PANK4	1	2439972	2458039	0.0865	rs10797440	-8.141	rs10910082	0.03721	6.14	-2.62938	96	13	enet	0.068	1.8e-07	-4.0036	6.24e-05	0.00413763
FAM120B	6	170599791	170716153	0.0743	rs9366200	-4.054	rs9366199	0.087577	-5.86	-4.051	159	16	enet	0.075	5.7e-08	3.987	6.69e-05	0.00545064
RAB24	5	176728199	176730745	0.0627	rs4976646	5.025	rs28362590	0.060871	5.36	-4.0882	73	6	enet	0.037	9.9e-05	-3.9115	9.17e-05	0.00556544
GIMAP4	7	150264365	150271041	0.1878	rs6944136	-4.08	rs12531207	0.164	8.56	3.4723	114	16	enet	0.22	1.9e-22	3.7906	0.00015	0.00728181
POGLUT1	3	119187785	119213555	0.1133	rs2293370	-6.22	rs9872589	0.070632	-5.54	-4.7554	143	15	enet	0.077	4.3e-08	3.70634	0.00021	0.0113935
SHMT1	17	18231187	18266856	0.3867	rs12945597	4.54	rs2461838	0.369133	12.1	4.3776	58	17	enet	0.46	4.8e-52	3.6826	0.000231	0.0152863
HLA-DRB1	6	32546546	32557625	0.3845	rs9271055	37.07	rs2858870	-0.00462	-4.51	-7.845	13	6	enet	0.21	5.1e-12	3.59	0.000328	0.0161423
WARS	14	100800125	100843142	0.0829	rs4900463	-4.06	rs12897338	0.079274	6.71	2.3563	91	6	enet	0.11	2.3e-11	3.56236	0.000368	0.0220391
CAMK2G	10	75572259	75634343	0.0614	rs17741873	-4.25	rs2688623	0.0168	-3.78	-2.6942	78	10	enet	0.021	0.003	3.4932	0.000477	0.023811
LRRC16A	6	25279306	25620758	0.1452	rs1980449	4.446	rs1543603	0.023616	5.82	1.7544	332	25	enet	0.059	1.1e-06	3.4174	0.000632	0.0297614
HMGCL	1	24128375	24165110	0.0745	rs12733278	-3.824	rs11591202	0.11799	7.17	3.71364	55	12	enet	0.099	2.5e-10	3.3956	0.000685	0.0380726
SLC44A2	19	10713133	10755235	0.0238	rs11668429	-5.23	rs3810154	0.01707	4	-3.0358	96	13	enet	0.0082	0.043	-3.3798	0.000726	0.0398898
VKORC1	16	31102163	31107301	0.0644	rs1978487	3.041	rs2855475	0.04019	4.09	2.85372	51	14	enet	0.019	0.0055	3.29846	0.000972	0.0409136
AUH	9	93976097	94124195	0.1186	rs2457715	3.61	rs4743820	0.13016	7.92	-3.433	130	11	enet	0.17	1.8e-17	-3.28457	0.00102	0.0530651
PIK3IP1	22	31677579	31688520	0.0278	rs9609263	-4.04	rs7287267	0.022617	-3.6	-3.2819	64	4	enet	0.00046	0.28	3.2643	0.0011	0.0539982
PDE2A	11	72287185	72385635	0.0672	rs900613	3.81	rs1864323	0.00531	-3.78	1.51331	149	14	enet	0.009	0.037	-3.23472	0.00122	0.0565206
CDC42BPB	14	103398716	103523799	0.0648	rs7147531	3.98	rs1190234	0.030647	4.97	3.1778	99	10	enet	0.051	5.2e-06	3.21268	0.00132	0.0608954
PARP10	8	145051321	145086940	0.056	rs4077669	4.17	rs11989052	0.04468	4.25	3.0783	67	7	enet	0.058	6.4e-05	3.2001	0.00137	0.0640567
ACOT7	1	6324329	6454451	0.0666	rs14708	3.999	rs3789498	0.12172	-6.84	2.98498	117	5	enet	0.082	8.3e-09	-3.1852	0.00145	0.0646862
LRP4	11	46878419	46940193	0.0708	rs11039035	4.36	rs6485702	0.0146	4	2.27543	66	13	enet	0.03	0.00045	3.13177	0.00174	0.0666618
MBLAC1	7	99724317	99726118	0.4233	rs4134891	3.14	rs2307355	0.421	-12.91	3.0555	72	10	enet	0.44	5.3e-48	-3.1199	0.00181	0.0779431
ECHDC1	6	127609855	127664754	0.0989	rs3823043	-2.872	rs11556354	0.006859	3.97	-1.492	65	11	enet	0.05	7.5e-06	-3.1174	0.00182	0.0775498
CARM1	19	10982189	11033453	0.084	rs11878377	-3.66	rs12460421	0.06495	5.24	-3.1351	70	5	enet	0.044	2.6e-05	-3.1123	0.001856	0.0772008
TYW5	2	200794698	200820459	0.025	rs11694369	-4.043	rs7569510	0.0194	-3.79	-3.17046	75	9	enet	0.0052	0.1	3.0962	0.00196	0.0772008
RNH1	11	494512	507300	0.1812	rs7935013	-2.99	rs7121599	0.263	-10.14	-2.97656	82	14	enet	0.24	6.8e-24	3.08679	0.00202	0.0796307
FYCO1	3	45959396	46037316	0.0322	rs6441929	3.17	rs13074382	0.031528	3.78	-2.9464	130	7	enet	0.014	0.016	-3.05807	0.00223	0.0802032
MADD	11	47290712	47351582	0.3678	rs10838692	4.71	rs11570115	0.169	-8.24	-3.47687	99	18	enet	0.2	1.8e-20	3.03686	0.00239	0.0865736
FUCA1	1	24171567	24194784	0.0283	rs12733278	-3.824	rs2473375	0.01309	-3.54	2.22175	48	9	enet	0.013	0.017	-3.026	0.00248	0.090768
SBF2	11	9800214	10315754	0.0652	rs4910089	-3.62	rs7944706	-0.00138	3.44	-3.1183	289	33	enet	0.01	0.028	-3.02212	0.00251	0.0913535
TREX1	3	48506445	48509044	0.0857	rs12491849	3.23	rs11797	0.153356	-7.38	2.9151	62	8	enet	0.12	3.8e-11	-2.99489	0.00275	0.0913535
PANK2	20	3869486	3907605	0.1856	rs16989000	2.981	rs16989000	0.16767	8.12	2.9808	105	14	enet	0.19	3e-19	2.981	0.00287	0.0980459
RHOQ	2	46768945	46810260	0.0547	rs6713990	3.231	rs1901263	0.00449	3.62	0.06246	139	10	enet	0.02	0.0047	-2.9691	0.00299	0.100278
FLCN	17	17115526	17140502	0.0668	rs12600635	4.03	rs16961474	0.046731	4.3	3.1653	92	5	enet	0.022	0.0025	2.9464	0.00322	0.102422
GLB1	3	33038100	33138722	0.0845	rs11919880	-4.27	rs7637099	0.103855	-6.65	-2.5305	121	12	enet	0.082	8.7e-09	2.94427	0.00324	0.106798
TMA7	3	48481667	48485616	0.0215	rs12491849	3.23	rs1563736	0.023482	-3.68	2.8688	67	10	enet	0.0025	0.16	-2.94036	0.00328	0.106114
OSBPL11	3	125247702	125313934	0.0393	rs2979306	3.18	rs9838753	0.046562	-4.26	-2.2741	111	5	enet	0.023	0.0024	2.93269	0.00336	0.106114
ASAP3	1	23755056	23811061	0.1392	rs6667575	2.969	rs1555024	0.07774	-5.61	-2.52378	89	32	enet	0.07	1.6e-07	2.9128	0.00358	0.106726
CLIP2	7	73703805	73820273	0.2989	rs10279483	2.27	rs10949838	0.0862	-5.87	-1.9252	79	38	enet	0.11	8.9e-12	2.8718	0.00408	0.111683
MPI	15	75182346	75191798	0.175	rs6495126	3.23	rs1130741	0.22917	-10.37	2.0865	79	15	enet	0.3	6.6e-31	-2.8715	0.00409	0.123194
TXN	9	113006091	113018920	0.32	rs4135168	-2.87	rs1049927	0.21939	-9.24	-2.8333	142	15	enet	0.24	2.4e-24	2.86707	0.00414	0.122586
CDC37L1	9	4679559	4708398	0.0822	rs10815051	-2.88	rs445684	0.06405	-5.21	-2.6791	140	10	enet	0.043	2.8e-05	2.84114	0.0045	0.122586
CNPY4	7	99717236	99723134	0.1255	rs4134891	3.14	rs4134891	0.0339	-4.42	3.139	73	12	enet	0.07	1.5e-07	-2.8175	0.00484	0.131025
IQGAP1	15	90931450	91045475	0.0576	rs7183707	5.54	rs17176602	0.00786	3.59	-0.85	141	22	enet	0.011	0.021	-2.8141	0.00489	0.137788
PTPMT1	11	47586982	47595013	0.0574	rs4752783	3.29	rs1044269	0.0414	4.2	3.17275	38	12	enet	0.051	6.5e-06	2.81363	0.0049	0.135878
CA4	17	58227297	58248260	0.1572	rs345187	3.25	rs345189	0.124435	-7.37	2.7344	45	13	enet	0.13	3.2e-13	-2.8076	0.00499	0.135878
KIAA1468	18	59854491	59974355	0.0645	rs11663647	3.85	rs9320002	0.055268	-4.9	2.314	151	13	enet	0.037	9.4e-05	-2.8019	0.00508	0.136211
GNB1	1	1716729	1822495	0.0353	rs1014988	-3.415	rs12044597	0.02397	3.65	3.33749	74	8	enet	0.018	0.0057	2.8011	0.00509	0.134731
LZTFL1	3	45864808	45957534	0.254	rs6441929	3.17	rs1129183	0.134744	-7.37	3.0711	144	28	enet	0.12	6.6e-12	-2.78679	0.00532	0.134731
FAM172A	5	92953775	93447404	0.0682	rs10061080	2.984	rs9314093	0.091519	6.38	2.7162	162	13	enet	0.1	1.8e-10	2.7738	0.00554	0.138717
XRCC6BP1	12	58335324	58351052	0.054	rs1599751	-5.29	rs10877041	0.050037	-4.78	-2.57	72	5	enet	0.048	0.00029	2.76714	0.00566	0.142329
ULK3	15	75128457	75135687	0.3465	rs6495126	3.23	rs936227	0.43723	12.87	2.3103	87	11	enet	0.45	1.1e-50	2.7515	0.00593	0.143305
CHI3L1	1	203148059	203155877	0.0964	rs2486934	3.504	rs946263	0.04539	-4.27	1.06782	131	27	enet	0.037	0.001	-2.7391	0.00616	0.147996
ORAI2	7	102073553	102097268	0.0644	rs6976282	3.04	rs7801498	0.0256	-4.17	-2.8263	41	9	enet	0.03	0.0069	2.7204	0.00652	0.151571
GDPGP1	15	90777040	90785315	0.6311	rs7183707	5.54	rs10152994	0.39632	-12.07	2.0624	95	20	enet	0.45	3.1e-49	-2.7188	0.00655	0.156751
TM7SF2	11	64879317	64883856	0.0625	rs1129195	2.47	rs9971407	0.00821	-3.97	2.27443	87	7	enet	-0.0015	0.52	-2.70852	0.00676	0.156751
SCGN	6	25652464	25702011	0.0726	rs1980449	4.446	rs12213891	0.012645	4.11	-3.301	168	4	enet	0.0045	0.1	-2.7035	0.00686	0.159591
GTF3C3	2	197627756	197664449	0.0536	rs16857304	-2.954	rs3806507	0.0507	-4.42	-2.59232	63	12	enet	0.03	0.002	2.6946	0.00705	0.159792
ALCAM	3	105085753	105295744	0.193	rs4361309	3.23	rs6771987	0.063947	-6.19	2.4606	171	21	enet	0.13	3.7e-13	-2.69396	0.00706	0.160179
PPTC7	12	110969120	111021125	0.0441	rs3864937	2.68	rs4766430	0.044786	-4.74	2.5172	50	6	enet	0.041	4.6e-05	-2.69261	0.00709	0.158798
MPZL1	1	167690429	167761156	0.0742	rs10918754	2.389	rs6671664	0.02445	4.22	-2.20024	165	21	enet	0.02	0.0055	-2.6626	0.00775	0.158798
EIF2B5	3	183852826	184402546	0.0773	rs4912537	3.11	rs4912474	0.009752	-4.31	0.3682	369	16	enet	0.03	0.00042	2.65302	0.00798	0.171383
WBP2	17	73841780	73852588	0.0619	rs2290771	3.63	rs7370	0.058736	-5.1	2.6039	60	12	enet	0.044	2.5e-05	-2.6372	0.00836	0.174263
VAT1L	16	77822427	78014004	0.0738	rs437557	-2.644	rs640605	0.01779	4.19	1.63143	350	15	enet	0.023	0.0018	2.62492	0.00867	0.180308
CORO1C	12	109038885	109125372	0.1745	rs11114028	-3.41	rs1861642	0.123212	-7.97	2.5302	129	30	enet	0.17	7.8e-17	-2.62247	0.00873	0.183751
RSU1	10	16632610	16859527	0.1235	rs10904820	3.11	rs1797076	0.0488	5.28	3.0485	249	12	enet	0.043	3.2e-05	2.6037	0.009221	0.183751
SLC7A6	16	68298433	68335722	0.0534	rs4359427	3.018	rs4783553	0.0339	-3.48	-1.85483	87	10	enet	0.022	0.017	2.59593	0.00943	0.191775
ALDH16A1	19	49956426	49974305	0.2329	rs4802597	6.43	rs1578944	0.2655	10.14	-1.5297	78	17	enet	0.26	2.3e-26	-2.5923	0.009532	0.193633
TTC5	14	20724717	20774153	0.1313	rs3093872	-3.24	rs2318864	0.159669	-8.06	-2.4746	174	10	enet	0.17	6.7e-17	2.58817	0.00965	0.193633
SSH1	12	109176466	109251366	0.0243	rs11114028	-3.41	rs3741782	0.003454	3.59	2.2289	112	11	enet	0.0016	0.21	2.58003	0.00988	0.193776
STX1A	7	73113536	73134002	0.0389	rs4717803	-3.4	rs941297	0.00528	3.8	-2.8786	74	17	enet	0.023	0.0018	-2.5792	0.0099	0.194329
MAPRE1	20	31407699	31438211	0.0889	rs6057638	3.027	rs6119954	0.02413	-4.29	2.6888	109	17	enet	0.022	0.002	-2.5749	0.01	0.194111
IFIT5	10	91174343	91180758	0.1558	rs304500	2.57	rs304500	0.199	-8.99	2.5738	98	11	enet	0.2	1.7e-20	-2.5726	0.010095	0.193802
SDF4	1	1152288	1167411	0.0476	rs11721	3.552	rs6697886	0.05971	-4.91	2.78638	53	3	enet	0.054	9.6e-06	-2.5645	0.0103	0.193802
COG6	13	40229764	40365802	0.0722	rs17591266	4.4	rs9548846	0.015536	3.4	1.9617	153	24	enet	0.018	0.0049	2.5423	0.011	0.195588
NADK2	5	36192694	36242381	0.2071	rs11741164	2.414	rs10512640	0.001951	-3.71	1.9029	79	39	enet	0.083	7.5e-09	-2.5363	0.0112	0.206634
STEAP2	7	89796904	89867451	0.1021	rs6465247	2.64	rs6465243	0.015	3.73	-0.6532	106	10	enet	0.053	3.7e-06	-2.5154	0.01189	0.208153
HINT2	9	35812957	35815351	0.0946	rs10758328	-3.71	rs4879929	0.08312	-5.97	-1.9958	85	9	enet	0.068	1.8e-07	2.5092	0.0121	0.218651
EPM2A	6	145822719	146057160	0.1631	rs9399547	3.094	rs12197582	0.022195	4.11	3.0044	120	14	enet	0.047	1.2e-05	2.5074	0.0122	0.219726
CCDC132	7	92861653	92988338	0.0407	rs28662	-2.97	rs13224723	0.0237	4.29	-2.6891	113	7	enet	0.017	0.0063	-2.4859	0.01292	0.219726
ADA	20	43248163	43280874	0.2817	rs8121830	-3.005	rs2007720	0.19168	8.56	-1.5317	91	18	enet	0.19	7.6e-19	-2.4807	0.0131	0.230319
VWA7	6	31733367	31745108	0.6826	rs9267576	33.89	rs17201144	0.02161	-5.37	-4.217	56	53	enet	0.25	6.8e-26	2.47	0.0134	0.231169
FAIM2	12	50260679	50298000	0.0679	rs10875982	3	rs638515	0.047455	4.71	1.6976	105	11	enet	0.034	0.00019	2.45228	0.0142	0.234098
LRIG1	3	66429221	66551687	0.0277	rs231276	-2.97	rs13434228	0.012404	-4.01	1.82	119	4	enet	0.0017	0.2	-2.45081	0.01425	0.244066
MKRN1	7	140152840	140179369	0.2001	rs11971702	-2.38	rs12155423	0.115	-6.63	-2.1661	96	14	enet	0.1	1.2e-10	2.4495	0.0143	0.242545
RFT1	3	53122499	53164478	0.1446	rs2253675	-3.12	rs2336725	0.237004	9.01	-2.7847	88	16	enet	0.22	2.4e-20	-2.42393	0.01535	0.242545
GBAS	7	56019486	56067874	0.2559	rs2242508	-5.13	rs7793921	0.15	7.65	-3.6496	87	14	enet	0.2	6.2e-20	-2.4173	0.01564	0.25785
FOLH1	11	49168187	49230222	0.0862	rs1164677	3.33	rs10839239	0.0972	6.13	2.86011	59	12	enet	0.096	6.6e-10	2.40793	0.016	0.26022
WDR48	3	39093489	39138155	0.0259	rs1298712	3.73	rs811971	0.012175	-3.68	2.4596	97	9	enet	0.011	0.023	-2.40419	0.01621	0.263698
COX15	10	101471601	101491857	0.0724	rs2002042	4.33	rs11190245	0.064	-5.08	2.7551	81	6	enet	0.05	6.7e-06	-2.4014	0.016331	0.264169
RASA2	3	141205889	141334184	0.095	rs6785073	-3.56	rs16851483	0.071475	5.97	1.3279	138	14	enet	0.039	8e-05	2.40089	0.01636	0.26221
LEMD2	6	33738979	33756913	0.0735	rs471942	5.47	rs2281918	0.0711	-5.78	-1.45	213	11	enet	0.083	1.2e-08	2.4	0.0166	0.26221
UFSP2	4	186320694	186347139	0.0374	rs3733645	2.73	rs6845326	0.013759	-3.93	2.62	99	9	enet	0.006	0.072	-2.3899	0.0169	0.263638
BTN2A1	6	26458150	26476849	0.6557	rs13194984	4.79	rs10456045	0.3309	-11.25	0.201	184	18	enet	0.56	8.6e-69	-2.39	0.0169	0.26361
GOSR2	17	45000483	45105003	0.0427	rs1373089	-3.49	rs17676978	0.015101	-4.17	1.0826	113	15	enet	0.027	0.0008	-2.381	0.0173	0.26361
HCLS1	3	121350246	121379774	0.0324	rs4472078	4.42	rs2070179	0.023299	4.6	2.4857	93	6	enet	0.028	0.00071	2.37722	0.01744	0.26726
DUSP19	2	183943287	183964733	0.193	rs11883456	2.902	rs16824018	0.129	-6.39	2.00344	76	25	enet	0.14	3.5e-11	-2.3702	0.0178	0.26726
HSD17B4	5	118788138	118972894	0.2042	rs10478421	-4.132	rs2678070	0.229757	-9.53	-2.1194	151	23	enet	0.22	1.7e-22	2.3607	0.0182	0.270405
PYGB	20	25228705	25278650	0.2735	rs3787081	-2.159	rs11699316	0.08217	-5.87	1.5059	113	12	enet	0.088	2.4e-09	-2.3591	0.0183	0.273249
COQ9	16	57481337	57495187	0.0694	rs223881	2.343	rs223877	0.07502	6.13	2.30156	105	15	enet	0.089	2.8e-09	2.35699	0.0184	0.272414
SNAP47	1	227916240	227968927	0.1071	rs6671682	2.417	rs10916203	0.08334	6.1	-0.85817	95	32	enet	0.077	2.5e-08	-2.3561	0.0185	0.271592
IKBKAP	9	111629797	111696396	0.1241	rs2039923	3.89	rs1759842	0.02354	4.97	-1.6466	188	26	enet	0.074	4.9e-08	-2.35393	0.01858	0.270494
ALKBH4	7	102096685	102105323	0.1029	rs6976282	3.04	rs4989124	0.0444	-5.43	-1.0625	40	10	enet	0.066	4.1e-07	2.3526	0.01864	0.269125
RRP12	10	99116115	99161127	0.0245	rs3814553	4.13	rs10882937	0.000391	3.55	1.7319	90	5	enet	0.0013	0.23	2.3524	0.01865	0.267062
KLHL3	5	136953189	137071779	0.0388	rs17797119	-3.038	rs17797119	0.013417	-3.72	-3.0376	106	9	enet	0.01	0.038	2.3507	0.0187	0.265601
SUMF2	7	56131695	56148363	0.0464	rs2242508	-5.13	rs7793921	0.0181	-3.78	-3.6496	75	10	enet	0.023	0.0023	2.3489	0.01883	0.26529
VAMP1	12	6571403	6580153	0.0619	rs11064153	4.2	rs2534715	0.031655	-4.8	3.0871	104	12	enet	0.018	0.0053	-2.34781	0.0189	0.264146
GART	21	34876238	34915797	0.4783	rs9808753	3.49	rs2834234	0.472	-13.33	-2.056	74	17	enet	0.49	3.5e-57	2.34459	0.019	0.263437
TMEM179B	11	62554887	62557877	0.0515	rs3809075	-2.02	rs2584916	0.0116	-3.65	-1.53779	58	15	enet	0.038	0.0033	2.3433	0.0191	0.262738
KIAA0195	17	73437240	73496171	0.0746	rs9900586	4.86	rs8079373	0.027854	3.78	1.9589	103	15	enet	0.033	0.00024	2.3337	0.0196	0.262738
RDH11	14	68143518	68162531	0.2718	rs12880908	1.78	rs11628035	0.029008	-4.74	-1.5329	96	32	enet	0.14	3.5e-14	2.31905	0.0204	0.267509
PPAPDC2	9	4662298	4665256	0.2112	rs10815051	-2.88	rs445684	0.07657	-6.28	-2.6791	137	24	enet	0.12	2.3e-10	2.30771	0.02102	0.27627
SMCR8	17	18218624	18226517	0.0289	rs12945597	4.54	rs2273027	0.020108	-3.76	-2.7405	63	8	enet	0.01	0.028	2.2941	0.0218	0.282476
PTK2B	8	27168999	27316903	0.0907	rs12334538	-3.25	rs6557999	0.0035	-3.44	2.3467	220	21	enet	0.016	0.0072	-2.2776	0.0227	0.290722
RRAS2	11	14299472	14386052	0.0404	rs1003077	-4.57	rs11023170	-0.00267	-3.35	0.83539	100	11	enet	0.0039	0.12	-2.27762	0.0227	0.298172
TRAP1	16	3701640	3767598	0.2062	rs2791	-2.562	rs2791	0.13247	-8.66	-2.56224	72	18	enet	0.24	3.9e-24	2.27719	0.0228	0.297251
CBR3	21	37507210	37518864	0.4982	rs4817788	-2.42	rs879894	0.589	-14.89	2.259	122	15	enet	0.62	5.6e-80	-2.27452	0.0229	0.296343
TFAM	10	60144782	60158981	0.0918	rs11006132	2.67	rs9971104	0.101	-6.28	2.0638	86	5	enet	0.066	2.3e-07	-2.275	0.022904	0.294215
DEPTOR	8	120885957	121063152	0.0936	rs11781657	3.29	rs4871827	0.12373	6.39	-1.9656	178	10	enet	0.082	1.1e-07	-2.2634	0.0236	0.294215
PSMD9	12	122326637	122356203	0.1771	rs1795963	-2.92	rs1169081	0.125618	-7.49	-1.5705	89	14	enet	0.16	9.3e-16	2.2599	0.0238	0.300943
EIF2B3	1	45316450	45452282	0.0331	rs10465818	3.438	rs264011	0.02947	4.46	2.28284	102	11	enet	0.024	0.0016	2.2585	0.0239	0.300383
NSUN2	5	6599352	6633404	0.0812	rs274713	-4.327	rs11741091	0.010204	4.05	1.8742	178	15	enet	0.015	0.01	2.246	0.0247	0.300383
AGPS	2	178257372	178408564	0.0421	rs12618139	2.136	rs3769996	0.0287	4.37	2.04475	136	10	enet	0.0095	0.033	2.2434	0.0249	0.308221
FAM118B	11	126081309	126132881	0.0572	rs4937122	-3.43	rs527051	0.0206	-4.36	-1.51135	173	9	enet	0.038	0.00013	2.23978	0.0251	0.308513
GPC5	13	92050929	93519490	0.1269	rs9556084	2.74	rs9523366	0.02392	-5.13	1.4947	725	14	enet	0.066	2.6e-07	-2.2406	0.0251	0.306641
SFXN4	10	120900279	120925179	0.2602	rs10886406	-2.5	rs10749291	0.251	-9.79	-2.3481	82	18	enet	0.26	2.6e-26	2.2369	0.025294	0.306641
PDXDC1	16	15068448	15233196	0.032	rs4985155	-2.242	rs34955778	0.00195	-3.57	-1.33983	31	7	enet	0.0067	0.061	2.23276	0.0256	0.306865
DEPDC5	22	32149944	32303012	0.0543	rs11703079	3.47	rs7286557	0.039015	-4.54	-2.8176	113	7	enet	0.038	8.7e-05	2.232	0.0256	0.306323
NUBPL	14	31959162	32330430	0.1714	rs17098406	-2.06	rs12101002	0.025872	-5.22	-1.4792	202	20	enet	0.11	3.1e-11	2.22241	0.0263	0.306323
NFXL1	4	47849257	47916653	0.0994	rs12508460	3.67	rs6823698	0.102928	-6.51	-2.2366	79	12	enet	0.097	1.2e-09	2.2132	0.0269	0.312559
KCNJ9	1	160051360	160060353	0.1397	rs16831518	-3.158	rs2737703	0.20723	-8.43	2.02148	139	7	enet	0.19	2.4e-16	-2.2051	0.0274	0.317529
MYO18A	17	27400528	27507430	0.0808	rs8076604	3.12	rs1517623	-0.000139	3.3	-0.826	112	21	enet	0.022	0.0024	-2.1993	0.0279	0.32126
INPP4A	2	99061317	99210853	0.0298	rs10201079	2.456	rs17031139	0.0431	-4.72	-1.53534	108	24	enet	0.045	1.8e-05	2.1944	0.0282	0.324942
FLAD1	1	154955814	154965587	0.0313	rs4845710	2.245	rs6696397	0.01914	3.87	2.02771	75	6	enet	0.014	0.014	2.1928	0.0283	0.325264
ERAP2	5	96211643	96255420	0.3126	rs12054720	2.684	rs7716222	0.488763	10.1	-2.393	132	41	enet	0.49	2e-32	-2.1937	0.0283	0.323138
SNCG	10	88718375	88723017	0.1877	rs1240386	2.25	rs1240390	0.0927	-6.7	1.2281	58	11	enet	0.14	2.4e-14	-2.1894	0.028571	0.323138
ARNT2	15	80696692	80890278	0.0583	rs1446340	-3.05	rs3901896	0.06678	5.19	-2.0838	200	4	enet	0.062	7.6e-07	-2.187	0.02874	0.323928
SELENBP1	1	151336778	151345209	0.2405	rs6684085	-2.415	rs17564294	0.15969	-8.12	1.4863	58	6	enet	0.18	8.5e-18	-2.1858	0.0288	0.322523
EPG5	18	43427574	43547240	0.0557	rs894050	-3.91	rs1075906	0.029704	4.4	-1.6895	127	6	enet	0.013	0.019	-2.1854	0.02886	0.321136
ASAP2	2	9346894	9545812	0.0982	rs11690126	-2.446	rs4392227	0.0371	-5.43	1.41319	159	24	enet	0.051	5.7e-06	-2.1851	0.0289	0.319546
PDK1	2	173420101	173489823	0.026	rs7566884	2.712	rs11888564	0.0238	-4.2	1.90716	116	9	enet	0.026	0.00099	-2.1792	0.0293	0.319546
FAM177A1	14	35514113	35582336	0.0443	rs12891473	3.86	rs11156867	0.008274	-3.41	-2.7107	102	10	enet	0.015	0.0092	2.17448	0.0297	0.321931
SLC25A12	2	172640880	172864766	0.1035	rs11677573	-2.989	rs7608403	0.0746	6.5	1.68983	142	12	enet	0.079	1.8e-08	2.1708	0.0299	0.324287
CPNE4	3	131252399	132004254	0.1133	rs6766639	-3.07	rs1320900	0.043336	-4.92	-2.2212	537	22	enet	0.041	4.3e-05	2.16505	0.03038	0.324443
MAP1LC3A	20	33134658	33148149	0.0546	rs6088520	2.521	rs6088521	0.03663	4.35	2.2657	72	3	enet	0.057	1.1e-05	2.1578	0.0309	0.327616
NAGK	2	71291474	71306935	0.1489	rs6724815	-2.964	rs10202354	0.0472	-4.59	-0.62359	105	25	enet	0.045	1.8e-05	2.1522	0.0314	0.33118
RALB	2	120997640	121052289	0.0483	rs17050073	-2.378	rs4849849	0.0348	-4.42	2.02023	69	5	enet	0.029	0.00056	-2.1417	0.0322	0.334487
FAM131B	7	143050493	143059863	0.1351	rs10233736	-2.06	rs4236482	0.109	-6.52	-1.9639	94	4	enet	0.11	5.8e-11	2.1389	0.03244	0.34093
PAICS	4	57301907	57327534	0.1144	rs4865115	2.1	rs6554348	0.032651	-4.46	1.4044	81	23	enet	0.066	2.7e-07	-2.1379	0.0325	0.339985
C12orf73	12	104343980	104359486	0.0883	rs2583237	-3.36	rs1165694	0.074424	-5.33	2.2497	162	6	enet	0.054	9.7e-06	-2.13696	0.0326	0.339001
NRP1	10	33466420	33625190	0.1164	rs11009265	2.58	rs2228638	0.063	-4.97	-2.0998	261	32	enet	0.037	0.00011	2.1308	0.033107	0.339001
CCS	11	66360292	66373490	0.1588	rs10791881	1.89	rs3867132	0.0348	-4.52	-1.03729	64	15	enet	0.053	3.8e-06	2.12416	0.0337	0.342236
PTRH1	9	130455257	130487152	0.0427	rs534652	2.08	rs504434	0.01711	3.66	1.4871	84	5	enet	0.019	0.0085	2.09185	0.03645	0.346317
OPALIN	10	98102973	98119092	0.056	rs10748668	-3.65	rs1923702	0.0262	-4.2	-2.3704	127	13	enet	0.036	0.00012	2.0902	0.0366	0.371745
IGSF21	1	18434240	18704977	0.0813	rs11801569	2.703	rs2355999	0.03571	-4.27	-2.03194	347	3	enet	0.02	0.0033	2.0887	0.0367	0.370606
SEPTIN4	17	56597611	56618179	0.1255	rs2680710	-2.96	rs11650710	0.016059	-3.63	0.4657	63	16	enet	0.038	8.8e-05	-2.0877	0.0368	0.36948
ARHGAP12	10	32094365	32217742	0.0418	rs2808099	2.44	rs12256714	0.04	-4.18	-1.819	122	10	enet	0.027	0.00087	2.0841	0.037153	0.36948
ARHGEF25	12	58003963	58013162	0.1082	rs701006	-6.76	rs1806652	0.080658	6.12	1.9745	85	5	enet	0.087	7e-09	2.08357	0.0372	0.369252
CD53	1	111415775	111442550	0.0968	rs4838884	2.423	rs343810	0.0617	5.01	-1.8432	99	31	enet	0.08	1.3e-05	-2.0803	0.0375	0.369252
PIP5KL1	9	130683158	130693076	0.2424	rs10819317	3.26	rs7865476	0.21204	-9.13	-1.3532	73	14	enet	0.2	2.9e-20	2.077	0.0378	0.370127
APPL2	12	105567074	105630016	0.073	rs11112453	3.6	rs10861369	-0.002289	3.24	2.143	136	12	enet	0.018	0.0056	2.0775	0.0378	0.36892
HOOK1	1	60280458	60342050	0.0532	rs11207530	-1.749	rs664762	0.01298	3.56	-1.21859	115	14	enet	0.02	0.0035	-2.0673	0.0387	0.36892
MCCC1	3	182733006	182833863	0.3703	rs1547910	1.77	rs4859156	0.29033	-10.52	1.3875	112	34	enet	0.35	3.2e-37	-2.06651	0.03878	0.374302
CENPV	17	16245848	16256970	0.0441	rs17779879	1.9	rs3112526	0.048208	5.26	1.6027	73	9	enet	0.074	4.8e-08	2.066	0.0388	0.372437
RAB40C	16	639357	679272	0.0304	rs4984902	-2.593	rs1139897	0.02481	3.88	-2.00047	104	6	enet	0.01	0.04	-2.06329	0.0391	0.372437
LANCL1	2	211295973	211342376	0.0393	rs17770211	3.061	rs2287420	0.0443	4.45	2.16719	91	13	enet	0.038	7.7e-05	2.0596	0.0394	0.373266
TRIM65	17	73876416	73893084	0.1934	rs2290771	3.63	rs8066711	0.180095	6.93	2.8388	61	10	enet	0.21	1.3e-14	2.0505	0.0403	0.374086
GALT	9	34638130	34651032	0.1037	rs10758267	-3.42	rs7037232	0.03638	-4.92	-1.5581	90	4	enet	0.04	6.9e-05	2.04856	0.0405	0.380395
TAPT1	4	16162128	16229033	0.0387	rs10028796	-3.07	rs16893162	-0.001005	3.54	1.3445	143	7	enet	-0.0023	0.72	2.0421	0.0411	0.380395
CNTN2	1	205012325	205047627	0.0735	rs12067709	-3.083	rs4951162	0.05664	-5.15	-2.18703	159	7	enet	0.048	1.1e-05	2.0382	0.0415	0.383966
PPM1F	22	22273793	22307209	0.0526	rs5755694	-6.88	rs240054	0.033617	-4.83	2.7321	115	15	enet	0.036	0.00013	-2.0355	0.0418	0.385641
DLD	7	107531415	107572175	0.0471	rs2237686	-3.02	rs6976266	0.0559	5.26	-2.1506	157	10	enet	0.039	6.4e-05	-2.0347	0.04188	0.385076
CYB5R1	1	202930997	202936408	0.0802	rs2232852	2.233	rs2363768	0.03724	-4.86	0.7921	103	12	enet	0.052	4.4e-06	-2.0341	0.0419	0.383242
TPD52L2	20	62496596	62522898	0.0492	rs6062314	-4.702	rs7000	0.0234	-4.38	-0.4347	79	17	enet	0.028	0.00067	2.0299	0.0424	0.383242
ENPP4	6	46097730	46114436	0.0757	rs4714902	2.921	rs7754915	0.067284	6.2	2.3752	109	13	enet	0.065	6.6e-07	2.0279	0.0426	0.385607
SLC4A8	12	51785101	51902980	0.0365	rs12369067	3.47	rs12366428	0.031437	4.22	-2.0355	138	7	enet	0.029	0.00051	-2.02528	0.0428	0.385421
NME7	1	169101769	169337205	0.0567	rs3007364	3.222	rs2157597	0.07547	-5.96	-1.72855	201	20	enet	0.066	4.3e-07	2.0228	0.0431	0.385421
NT5C	17	73126320	73127890	0.1356	rs9909306	3.12	rs729405	0.002647	3.99	0.4554	66	17	enet	0.029	0.00056	2.0207	0.0433	0.385944
TATDN3	1	212965170	212989968	0.2057	rs1156058	3.953	rs12753524	0.04086	5.9	2.28284	94	15	enet	0.13	2.2e-13	2.0194	0.0434	0.384872
SLC25A32	8	104410863	104427417	0.1474	rs17802089	2.1	rs17803441	0.07787	-5.42	1.781	96	12	enet	0.082	3.5e-08	-2.0177	0.0436	0.384693
DGKA	12	56321103	56347811	0.0665	rs1056784	-2.1	rs1052206	0.012563	-4.6	-1.7635	45	12	enet	0.056	1.9e-06	2.01483	0.0439	0.384693
TMTC4	13	101256181	101327347	0.1089	rs17475612	2.19	rs1283210	0.069535	4.68	-1.584	124	22	enet	0.056	9.6e-05	-2.0151	0.0439	0.383467
TMEM150C	4	83404323	83483510	0.1074	rs10014422	1.87	rs3796472	-0.005028	-3.31	0.9526	133	15	enet	-0.002	0.44	-2.012	0.0442	0.383467
ANXA6	5	150480273	150537443	0.1385	rs1004595	2.937	rs6859236	0.07084	-6.46	2.4087	212	16	enet	0.086	4.2e-09	-2.004	0.0451	0.384166
DDAH1	1	85784164	86043933	0.0962	rs9887812	6.337	rs648310	0.04566	-5.56	3.19985	255	22	enet	0.092	1.1e-09	-1.9975	0.0458	0.390048
APIP	11	34874641	34938046	0.4192	rs7124428	2.75	rs1571134	0.461	13.08	1.62015	163	35	enet	0.59	1.4e-72	1.98983	0.0466	0.394151
AAK1	2	69688532	69901481	0.0555	rs5017686	-2.716	rs2312207	0.0426	4.49	1.88455	130	6	enet	0.032	0.00029	1.9859	0.047	0.39907
MUT	6	49398073	49430904	0.1072	rs9463475	-1.946	rs2501976	0.101986	-7.02	-1.8028	84	9	enet	0.14	1.7e-13	1.981	0.0476	0.400532
PLCD3	17	43186335	43210721	0.0455	rs8077692	3.69	rs12944434	0.006963	3.99	1.5506	96	10	enet	0.032	0.0003	1.9743	0.0483	0.403676
PMPCB	7	102937869	102969958	0.0636	rs17136728	-1.42	rs17680523	0.0429	-4.61	-0.9667	35	23	enet	0.02	0.0035	1.9696	0.04889	0.407633
NFU1	2	69622882	69664760	0.074	rs5017686	-2.716	rs6724567	0.0325	5.27	-2.52107	92	10	enet	0.058	1.3e-06	-1.9675	0.0491	0.41042
QPRT	16	29674600	29710020	0.4857	rs4563056	3.577	rs9933310	0.36205	-11.82	-3.21731	29	8	enet	0.46	9e-52	1.96791	0.0491	0.408465
GLRA3	4	175558065	175750465	0.0912	rs1426935	3.12	rs13116721	0.001612	3.72	0.9725	202	32	enet	0.026	0.0027	1.9664	0.0493	0.408185
CYB561	17	61509665	61523739	0.1052	rs3809721	2.14	rs3809721	0.112904	-6.87	2.1433	68	7	enet	0.11	8.2e-10	-1.9644	0.0495	0.407908
ABHD6	3	58223233	58281420	0.1083	rs7622074	-2.35	rs6802482	0.015971	4.4	1.3404	129	26	enet	0.075	4.1e-08	1.95524	0.05055	0.407908
THRAP3	1	36690017	36770958	0.0536	rs6690378	2.743	rs6690378	0.05548	4.93	2.74295	71	12	enet	0.043	2.9e-05	1.9537	0.0507	0.413892
RCN1	11	31833939	32127301	0.0776	rs10734409	2.35	rs224633	0.0929	-6.3	-1.75693	216	8	enet	0.081	1.1e-08	1.95415	0.0507	0.411967
SPRED1	15	38544527	38649450	0.0481	rs12440278	2.13	rs4924250	0.03234	4.16	-1.7115	143	13	enet	0.031	0.00044	-1.941	0.05225	0.411967
ANGEL1	14	77253588	77292589	0.0695	rs12886982	2.84	rs2075772	0.057037	4.87	-2.0519	118	3	enet	0.038	0.0002	-1.9314	0.0534	0.422596
EIF2AK4	15	40226347	40327797	0.1007	rs8031319	-3.33	rs8041057	0.08861	-6.07	-1.7253	145	14	enet	0.1	2.9e-10	1.9312	0.05345	0.428336
STAT6	12	57489191	57525922	0.1373	rs12298170	-2.72	rs12322902	0.086498	6.43	-2.7178	86	18	enet	0.097	3.7e-10	-1.93022	0.0536	0.427576
HDDC2	6	125541108	125623282	0.5247	rs2243389	-2.206	rs987168	0.534145	-14.19	-2.1901	136	34	enet	0.56	4e-69	1.9293	0.0537	0.426427
IQCB1	3	121488610	121553926	0.0801	rs2331964	-5.86	rs6767409	0.040459	4.82	3.117	105	3	enet	0.03	0.0033	1.91543	0.05544	0.426427
SLC9A3R2	16	2075357	2089027	0.094	rs12929367	-2.203	rs34123233	0.04118	-4.73	-1.66027	65	14	enet	0.046	1.6e-05	1.91258	0.0558	0.438252
LRPPRC	2	44113647	44223144	0.0713	rs4148210	-2.46	rs13384238	0.0403	5.09	-1.60634	177	20	enet	0.057	1.6e-06	-1.9122	0.0559	0.437925
ACTN2	1	236849754	236927931	0.0478	rs4659713	2.45	rs1652226	0.011	-4.06	2.12209	164	6	enet	0.018	0.0048	-1.9112	0.056	0.43675
NNT	5	43602794	43707507	0.065	rs6896527	-1.831	rs6896527	0.02934	3.74	-1.8313	71	4	enet	0.015	0.011	-1.9113	0.056	0.434809
CTPS1	1	41445007	41478235	0.0758	rs2300650	2.106	rs4453027	0.06428	-5.51	-1.71678	102	16	enet	0.048	1e-05	1.9042	0.0569	0.434809
APOL2	22	36622256	36636000	0.3779	rs132649	3.88	rs7289037	0.131894	-7.34	-2.7918	180	35	enet	0.19	1.4e-19	1.9025	0.0571	0.439444
PCYT1A	3	195941093	196014828	0.0865	rs4916519	3.53	rs12637288	0.042517	-5.34	1.4071	108	7	enet	0.046	1.5e-05	-1.90195	0.05718	0.438129
PSMB4	1	151372010	151374420	0.3156	rs6684085	-2.415	rs4603	0.56896	-14.61	-1.92804	52	14	enet	0.56	6.9e-70	1.899	0.0576	0.438129
IDUA	4	980785	998316	0.286	rs3822020	3.68	rs4647939	0.115338	6.29	0.0402	110	27	enet	0.19	5e-13	-1.899	0.0576	0.43751
ADHFE1	8	67342420	67383836	0.5363	rs957655	2.8	rs1030420	0.4124	12.46	1.842	73	15	enet	0.54	3.2e-65	1.895	0.0581	0.43751
TPD52	8	80870571	81143467	0.1139	rs7014791	2.39	rs9643750	0.05003	5.24	1.6731	152	35	enet	0.057	1.7e-06	1.8913	0.0586	0.439397
BLVRB	19	40953696	40971747	0.1385	rs1061197	-2.45	rs268672	-0.00103	-3.68	0.4348	84	16	enet	0.062	5.5e-07	-1.8901	0.058746	0.440469
LRRC57	15	42834720	42841000	0.0679	rs12911585	-2.47	rs34359922	0.05216	4.67	-1.7316	44	5	enet	0.047	1.4e-05	-1.888	0.05903	0.440469
CYB5R2	11	7686331	7698453	0.0801	rs1600970	2.47	rs1073484	0.00395	-3.3	1.81581	162	31	enet	-0.0023	0.71	-1.88399	0.0596	0.440707
GSTM3	1	110276554	110284384	0.6359	rs11102002	-2.673	rs11807	0.53992	14.4	-0.9725	93	26	enet	0.67	2.6e-91	-1.8793	0.0602	0.443069
NAT6	3	50333833	50336852	0.0969	rs9852677	-2.49	rs13100173	0.100258	6.09	1.9964	54	2	enet	0.09	7.1e-09	1.87933	0.0602	0.443753
ARMC10	7	102715328	102740205	0.1988	rs17605251	2.38	rs4729873	0.145	-8.2	-1.9403	32	6	enet	0.18	4.2e-18	1.8738	0.06095	0.443753
SMUG1	12	54558529	54582778	0.0864	rs4759345	2.57	rs7311216	0.076302	5.03	1.6	71	7	enet	0.066	6.8e-05	1.87083	0.0614	0.447393
SAT2	17	7529552	7531194	0.3647	rs9901675	2.97	rs9913778	0.333528	-11.32	1.5968	102	18	enet	0.38	2.9e-41	-1.8707	0.0614	0.446941
B3GAT3	11	62382768	62389647	0.0833	rs35587183	-2.14	rs2516633	0.0563	-5.39	-1.90731	51	10	enet	0.052	5e-06	1.86896	0.0616	0.446536
TBCC	6	42712219	42714558	0.3328	rs2234026	-2.099	rs2234026	0.151249	-7.65	-2.0991	72	3	enet	0.14	1e-13	1.8532	0.0638	0.446536
PDE4C	19	18318771	18366229	0.1002	rs874628	-7.22	rs172043	0.08636	5.33	1.2919	133	7	enet	0.055	0.00021	1.8524	0.063968	0.459885
ABHD12	20	25275379	25371619	0.3957	rs3787081	-2.159	rs746748	0.14413	-7.5	-1.975	140	14	enet	0.14	2e-14	1.8461	0.0649	0.459885
AKR1C3	10	5077546	5149878	0.1172	rs11252861	-2.36	rs4143631	0.0524	4.75	-1.7307	155	23	enet	0.021	0.0057	-1.8459	0.064904	0.462805
TLDC1	16	84511681	84587639	0.1844	rs394035	3.764	rs9630644	0.13206	7.96	-2.27845	291	18	enet	0.19	1.3e-19	-1.8441	0.0652	0.462805
ACAD9	3	128598439	128634910	0.1435	rs9853945	-2.05	rs7637352	0.004994	-4.33	1.0799	77	9	enet	0.05	6.6e-06	-1.84351	0.06525	0.461505
RHPN2	19	33469499	33555794	0.0544	rs2304103	-2.61	rs1981818	0.06198	-5.02	-1.8375	118	7	enet	0.039	0.00094	1.8419	0.065487	0.461314
TYK2	19	10461209	10491352	0.4287	rs11666263	-5.7	rs12720356	0.18398	-9.11	1.2462	80	8	enet	0.26	4.9e-25	1.8419	0.065497	0.459531
ANKRD36C	2	96514587	96657541	0.0691	rs2579552	3.234	rs11689832	0.0427	3.61	2.95445	22	12	enet	0.021	0.023	1.8405	0.0657	0.459112
ESYT2	7	158523686	158622944	0.1311	rs12670677	1.84	rs1061733	0.0445	-5.04	0.9072	144	29	enet	0.087	3.3e-09	-1.8392	0.06588	0.458535
LUZP1	1	23410516	23504301	0.0879	rs10917347	2.677	rs683893	0.02482	4.6	-1.15791	97	13	enet	0.068	1.5e-07	-1.8371	0.0662	0.458535
CARKD	13	111267881	111292340	0.4268	rs11840245	-2.04	rs179356	0.385407	12.54	1.6319	140	23	enet	0.41	3.3e-45	1.8352	0.0665	0.458934
SOD2	6	160090089	160183561	0.1537	rs11965350	2.148	rs9365085	0.160339	8.03	-1.6348	130	8	enet	0.16	2.9e-16	-1.8277	0.0676	0.459192
PSAT1	9	80912059	80945009	0.2401	rs10429454	2.27	rs1929402	0.16036	-8.27	-1.8089	99	17	enet	0.21	4.4e-21	1.81919	0.06888	0.46495
RPE	2	210867289	210886300	0.084	rs12470687	-2.334	rs7570090	0.0822	-6.25	-1.42762	46	9	enet	0.11	4.7e-11	1.8193	0.0689	0.470189
ACOT8	20	44470360	44486045	0.1861	rs6065904	-3.558	rs7270170	0.09802	6.86	2.4456	103	26	enet	0.14	2.5e-14	1.8193	0.0689	0.468359
VWA1	1	1370241	1378262	0.0483	rs12089560	2.351	rs1695824	0.04803	-4.43	2.04243	33	4	enet	0.018	0.0054	-1.807	0.0708	0.468359
GPR56	16	57644564	57698944	0.08	rs935746	2.217	rs1466134	-0.00262	-3.42	-0.50067	168	19	enet	0.0048	0.094	1.80423	0.0712	0.479409
ICA1	7	8152814	8302317	0.0576	rs17142727	-3.69	rs12532271	-0.00252	3.59	2.1518	233	4	enet	1.4e-06	0.32	1.8038	0.07127	0.47888
ENO1	1	8921061	8939308	0.0918	rs6682376	-3.057	rs11582339	0.0065	-4.15	0.88659	98	11	enet	0.059	9.8e-07	-1.8038	0.0713	0.477246
CPS1	2	211342406	211543831	0.0683	rs7583500	-3.732	rs759688	0.0286	-4.41	-0.83895	176	19	enet	0.056	2.3e-06	1.7986	0.0721	0.477246
LSP1	11	1874200	1913497	0.2142	rs10839670	-2.48	rs907611	0.14	6.73	2.24156	94	7	enet	0.13	1.1e-10	1.79461	0.0727	0.480758
COG7	16	23399814	23464501	0.0404	rs12446463	-2.281	rs181835	0.04314	5.37	1.71694	103	10	enet	0.045	1.9e-05	1.7948	0.0727	0.481087
SDHA	5	218356	256815	0.1072	rs6883247	2.129	rs9312983	0.096284	-6.14	1.8952	112	17	enet	0.09	1.8e-09	-1.7902	0.0734	0.481087
PHYHD1	9	131683174	131704320	0.2729	rs3750340	2.56	rs10113912	0.43399	-13.2	-1.8609	63	21	enet	0.45	2.9e-50	1.78957	0.07352	0.482855
RABGGTB	1	76251879	76260764	0.0279	rs3818855	-2.049	rs2275378	0.02395	-4.05	-2.0375	90	9	enet	0.0051	0.088	1.7853	0.0742	0.482855
HARS2	5	140071011	140078889	0.0273	rs34282994	-2.934	rs778596	-0.000466	3.36	-1.958	77	14	enet	0.001	0.24	-1.7837	0.0745	0.485496
FAS	10	90750414	90775542	0.513	rs1468063	-2.18	rs7097572	0.619	15.01	-1.5285	144	17	enet	0.63	2.3e-80	-1.78	0.075078	0.48564
NT5C1A	1	40124793	40137710	0.201	rs2242500	2.169	rs9662128	0.16525	7.81	-1.10421	91	22	enet	0.17	1.8e-16	-1.7789	0.0753	0.487219
SELO	22	50639408	50656045	0.1107	rs11703226	3.74	rs738338	0.008242	-4.09	0.0935	95	15	enet	0.055	2.9e-06	-1.7767	0.0756	0.487219
HBS1L	6	135281516	135424194	0.1464	rs9494167	5.797	rs13214669	0.178506	8.24	-1.3722	130	11	enet	0.17	4.1e-17	-1.776	0.0757	0.486206
ADPRHL1	13	114076260	114107839	0.3214	rs9549757	-2.33	rs8001629	0.054975	-6.03	-2.1848	125	22	enet	0.19	3.7e-19	1.7765	0.0757	0.484425
LYZ	12	69742121	69748014	0.0344	rs11177594	3	rs2168029	0.029761	4.15	2.0026	109	6	enet	0.0091	0.044	1.77499	0.0759	0.483932
STMN4	8	27092840	27115937	0.078	rs1345134	-2.82	rs11786687	0.05929	5.59	0.7897	93	8	enet	0.06	1.2e-06	1.7704	0.0767	0.483932
CSTB	21	45192393	45196326	0.0485	rs9941787	3.01	rs6518323	0.00314	-4.2	-1.625	99	13	enet	0.023	0.0017	1.76992	0.0767	0.485489
RPS9	19	54704610	54752862	0.1035	rs3865475	-2.43	rs1205315	-0.0022	3.38	1.4392	112	22	enet	0.0079	0.047	1.7698	0.076759	0.484108
BLMH	17	28575218	28619074	0.0628	rs12947084	-2.81	rs3110095	0.001362	3.38	-1.1302	93	16	enet	0.037	9.5e-05	1.7565	0.079	0.484108
C14orf159	14	91526677	91691976	0.7512	rs1286086	-3.23	rs4900072	0.73316	-16.67	-1.4139	122	18	enet	0.74	8.9e-111	1.75592	0.0791	0.495296
PLA2G4C	19	48551100	48614074	0.3645	rs12611226	-2.7	rs16981247	0.16086	6.66	1.2478	171	18	enet	0.26	3.1e-17	1.7476	0.080535	0.495296
ALG11	13	52586534	52603800	0.0734	rs9526816	-3.04	rs9535825	0.070376	-5.4	-1.9055	100	3	enet	0.031	0.00036	1.7461	0.0808	0.50234
STXBP6	14	25278862	25519503	0.4347	rs17185348	2.36	rs4983037	0.094942	7.75	-1.3977	285	34	enet	0.41	1.2e-44	-1.74526	0.0809	0.501178
ATG2B	14	96747595	96830207	0.0711	rs2275554	2.6	rs4905480	0.054537	5.16	-1.5024	162	14	enet	0.042	3.6e-05	-1.74516	0.081	0.500025
EPHB2	1	23037332	23241818	0.068	rs10917317	2.875	rs12723359	0.00657	-4.73	0.11506	172	17	enet	0.015	0.011	-1.7433	0.0813	0.500025
NDUFS1	2	206979541	207024327	0.0285	rs2010572	3.335	rs1024809	7.71e-05	3.71	0.61508	91	7	enet	0.01	0.028	1.7428	0.0814	0.498968
PARL	3	183547173	183602721	0.174	rs12634358	2.61	rs3811724	0.078208	-6.01	-0.7949	143	21	enet	0.1	2.2e-10	1.73601	0.08256	0.498968
ARHGAP25	2	68906733	69053965	0.4526	rs10193109	-3.007	rs2280244	0.356	-11.17	-1.71084	231	20	enet	0.42	6.8e-43	1.7302	0.0836	0.504309
PRKG1	10	52750945	54058110	0.2694	rs11594206	-3.22	rs1871631	0.172	8.68	1.4402	816	28	enet	0.2	1.5e-20	1.7238	0.08474	0.508882
QPCT	2	37571717	37600465	0.1262	rs6734118	-1.894	rs10179447	0.105	6.23	1.75799	121	12	enet	0.088	2.6e-08	1.7234	0.0848	0.512615
P4HB	17	79801035	79818570	0.0233	rs1130674	-1.81	rs35170948	0.018477	-3.32	-1.7932	14	10	enet	0.016	0.0077	1.7151	0.0863	0.512615
LIG3	17	33307513	33332083	0.0754	rs17546473	2.54	rs3744357	0.028439	4.5	1.7339	53	12	enet	0.037	0.00014	1.704	0.0884	0.519883
LHPP	10	126150403	126306457	0.256	rs4246200	2.44	rs4962386	0.131	7.37	0.7176	219	40	enet	0.16	1.9e-16	1.7	0.089124	0.530704
BID	22	18216906	18257536	0.0488	rs5747338	3.32	rs181399	0.002846	-3.85	0.3621	132	11	enet	0.0015	0.22	1.6986	0.0894	0.533044
ATL3	11	63391559	63439393	0.0618	rs7928514	2.07	rs17158453	0.0685	-5.4	1.43601	51	12	enet	0.071	8.5e-08	-1.69753	0.0896	0.532419
ERAP1	5	96096521	96143803	0.5707	rs26498	2.2	rs17482078	0.36643	-12.17	-0.4114	184	26	enet	0.63	2.6e-83	1.697	0.0897	0.531206
NUB1	7	151038785	151075535	0.0394	rs11761588	2.5	rs394259	0.0169	4.3	2.1062	140	6	enet	0.023	0.0019	1.6934	0.09038	0.531206
PPAT	4	57259528	57301781	0.1417	rs6854916	2.49	rs6836118	0.150021	7.81	-1.1465	103	17	enet	0.13	1.7e-13	-1.689	0.0912	0.533425
MCAT	22	43528212	43539400	0.055	rs998409	2.41	rs12484656	0.030413	-4.27	1.9002	141	12	enet	0.017	0.0061	-1.6868	0.0916	0.536453
AVEN	15	34158428	34331377	0.0653	rs10519874	-3.05	rs613479	-0.00121	-3.33	1.1932	196	12	enet	0.0035	0.13	-1.6856	0.09187	0.536779
TK2	16	66541906	66586447	0.051	rs2232725	2.452	rs16956585	0.04415	-5.04	1.73123	108	23	enet	0.048	1e-05	-1.68484	0.092	0.535747
CD200	3	112051194	112081659	0.3915	rs6438068	3.52	rs7647411	0.543577	-14.15	-1.6813	122	14	enet	0.54	3.5e-64	1.68155	0.09266	0.535747
SACM1L	3	45730548	45786916	0.0606	rs2005227	-3.36	rs17279437	0.012433	3.72	-0.6054	140	11	enet	0.0015	0.21	-1.67893	0.09317	0.537797
ECI1	16	2289396	2302301	0.4603	rs161426	-2.342	rs11645942	0.40533	-12.46	-1.63762	60	18	enet	0.39	9e-43	1.67742	0.0935	0.538967
CRELD2	22	50311815	50321188	0.3293	rs28681372	1.99	rs7410773	0.048257	-5.02	-1.6178	46	5	enet	0.073	2.6e-07	1.677	0.0935	0.537317
ARL2BP	16	57279010	57287516	0.271	rs591940	2.895	rs7198865	0.09717	-6.15	0.79346	76	20	enet	0.12	5.7e-12	-1.67182	0.0946	0.537317
SMCHD1	18	2655737	2805015	0.0532	rs12953815	-2.41	rs506739	-0.000559	3.42	-0.69	152	11	enet	0.017	0.0078	-1.669	0.09511	0.541856
LIPT2	11	74202757	74204778	0.0812	rs11236164	2.58	rs1280088	0.104	-5.61	1.82786	108	7	enet	0.091	3e-07	-1.66448	0.096	0.542997
PNPO	17	46018872	46025654	0.7245	rs11654010	3.07	rs17679445	0.571319	-14.97	-1.2207	104	14	enet	0.61	6.1e-77	1.6602	0.0969	0.546293
NEK1	4	170314426	170533780	0.1636	rs10023181	-3.2	rs7678428	0.04459	4.72	-0.9909	131	14	enet	0.046	5.8e-05	-1.6564	0.0976	0.549624
CPT2	1	53662101	53679869	0.4099	rs1288502	1.88	rs11578832	0.43312	-12.81	-1.62953	127	11	enet	0.44	1.8e-49	1.654	0.0981	0.551803
ROCK2	2	11319887	11488456	0.0674	rs6432182	-2.7	rs10929728	0.0393	5.05	-0.91613	139	10	enet	0.021	0.0027	-1.6497	0.099	0.552841
RHOT2	16	718086	724174	0.2166	rs4984902	-2.593	rs1128550	0.3415	-11.28	-1.15473	85	10	enet	0.37	1.8e-38	1.64805	0.0993	0.556016
RAB8A	19	16222439	16245044	0.116	rs12980138	2.09	rs2233143	0.06002	-4.9	2.0025	95	22	enet	0.052	4.5e-06	-1.6463	0.099693	0.556016
FAM69A	1	93307724	93427057	0.0395	rs11164820	7.636	rs2811602	0.00501	3.38	-1.62576	94	7	enet	0.0099	0.044	-1.6388	0.101	0.556433
NUCB2	11	17229700	17371521	0.153	rs10741723	2.28	rs214105	0.0496	-5.94	-1.57265	145	33	enet	0.13	8.4e-13	1.63945	0.101	0.560149
EFNA3	1	155036224	155060014	0.0742	rs4845710	2.245	rs4045192	0.02068	4.52	-1.20994	95	12	enet	0.038	9.1e-05	-1.6369	0.102	0.560149
TFB1M	6	155578643	155635627	0.0855	rs950994	-3.057	rs1334687	0.064917	4.75	1.681	160	4	enet	0.027	0.0023	1.6366	0.102	0.562126
CBR1	21	37442239	37445464	0.5132	rs1028997	2.34	rs2835267	0.13	7.26	-2.045	115	20	enet	0.2	9.7e-20	-1.63359	0.1023	0.562007
ACAP2	3	194995465	195163807	0.0594	rs9825185	-2.18	rs6791943	0.013459	4.53	-1.2383	115	7	enet	0.029	0.00049	-1.63354	0.10236	0.560573
DPP7	9	140004994	140009629	0.4339	rs3829107	2.29	rs4880091	0.46753	-13.32	-1.7612	76	26	enet	0.46	1.8e-52	1.63141	0.1028	0.560573
CHCHD6	3	126423063	126679249	0.0601	rs13326736	2.03	rs9852440	0.046215	-5.68	0.7744	174	17	enet	0.073	6.3e-08	-1.63129	0.10283	0.559639
TEX264	3	51696709	51738339	0.0454	rs12330652	-2.47	rs12330652	0.024268	-4.39	-2.4743	25	4	enet	0.029	0.00063	1.63105	0.10288	0.558172
TTC38	22	46663858	46689905	0.268	rs9627351	-1.97	rs6008495	0.231283	9.28	-1.6086	86	21	enet	0.32	4.3e-33	-1.6261	0.1039	0.558172
KIAA1211L	2	99410309	99552722	0.0418	rs6542847	-2.503	rs4851165	0.00759	3.74	-1.47691	97	6	enet	0.0068	0.059	-1.624	0.104	0.560765
PDLIM5	4	95373037	95589377	0.1234	rs17336401	2.13	rs2452600	0.079878	-5.81	1.6872	148	19	enet	0.065	3e-07	-1.6236	0.1045	0.560765
NAPB	20	23355159	23402125	0.0463	rs8615	1.892	rs8615	0.02643	4.45	1.8916	157	10	enet	0.04	5.8e-05	1.622	0.105	0.561728
ACSS1	20	24986868	25039616	0.1216	rs3746332	2.366	rs7266451	0.01902	4.89	0.3105	128	18	enet	0.038	8e-05	-1.6201	0.105	0.560963
CRYL1	13	20977806	21099996	0.1225	rs944018	2.84	rs9506497	-0.000451	-4.29	1.3796	217	6	enet	-0.00019	0.34	-1.6206	0.1051	0.559786
MTPAP	10	30598730	30663377	0.1349	rs531707	-2.18	rs11818836	0.188	-8.54	-0.9899	117	14	enet	0.18	1.7e-18	1.6173	0.105817	0.559786
TMEM51	1	15479028	15546976	0.1145	rs4661594	2.933	rs742668	0.0841	-5.66	-1.15035	189	11	enet	0.078	9.3e-08	1.616	0.106	0.561158
CDC42BPA	1	227177566	227506175	0.0744	rs4653809	2.481	rs11804613	0.03237	5.41	1.62859	280	16	enet	0.046	1.7e-05	1.6124	0.107	0.561158
IMPA1	8	82570196	82598928	0.1588	rs17633897	-2.2	rs1967328	0.07212	-5.95	-0.2633	88	22	enet	0.096	4.7e-10	1.6118	0.107	0.563039
ASPH	8	62413116	62627155	0.0545	rs13256118	-2.71	rs6471960	0.0128	4.34	-1.948	195	12	enet	0.025	0.0011	-1.6135	0.107	0.561348
DCC	18	49866542	51057784	0.104	rs1222938	3.06	rs1394466	0.058152	-6.59	0.9669	648	34	enet	0.12	3.1e-12	-1.6086	0.10771	0.561348
MAP2K2	19	4090319	4124126	0.0476	rs7251928	-2.75	rs350832	0.01972	4.11	-1.5157	37	6	enet	0.013	0.014	-1.6052	0.10844	0.563381
ACOT13	6	24667263	24705293	0.0518	rs1803005	2.337	rs12193165	0.026458	3.72	1.6018	117	3	enet	0.025	0.0013	1.6027	0.109	0.565507
COQ5	12	120941077	120972237	0.1207	rs17431717	4.04	rs10774555	0.123755	7.02	-0.8593	92	23	enet	0.11	1.5e-11	-1.60235	0.109	0.565053
UAP1L1	9	139971953	139978991	0.1739	rs6926	-2.38	rs3750518	0.24143	-9.63	1.4078	85	8	enet	0.24	9.2e-24	-1.59402	0.11093	0.565053
UQCC2	6	33662070	33679504	0.042	rs471942	5.47	rs2296748	0.00131	-3.79	-0.741	185	11	enet	0.011	0.024	1.59	0.111	0.572027
RDX	11	110045605	110167447	0.0401	rs2051466	-3.42	rs7936488	0.0277	3.83	-1.4252	127	6	enet	0.011	0.023	-1.59005	0.112	0.572027
EARS2	16	23533335	23569052	0.2385	rs3760109	2.024	rs375237	0.46611	-13.75	1.60452	95	22	enet	0.5	4.8e-58	-1.59098	0.112	0.573795
FTSJ3	17	61896793	61907372	0.0649	rs8067064	1.97	rs28386778	0.119561	-5.86	-1.4406	68	11	enet	0.1	4.2e-08	1.5907	0.112	0.572117
CDH19	18	64168320	64271375	0.0563	rs11151296	-2.64	rs4544336	0.031189	-3.67	-0.3574	100	3	enet	0.024	0.0091	1.5881	0.11227	0.571824
SGIP1	1	66999066	67213982	0.0671	rs2483704	-2.475	rs539014	0.03774	4.7	-1.90477	300	15	enet	0.055	2.4e-06	-1.5825	0.114	0.571824
DNM3	1	171810621	172387606	0.1245	rs7539972	-3.224	rs4916263	0.05916	5.72	-0.68396	389	27	enet	0.086	3.6e-09	-1.579	0.114	0.57727
GRN	17	42422614	42430470	0.0596	rs7222501	2.09	rs4793105	0.044984	-3.58	-1.1863	62	22	enet	0.015	0.029	1.5768	0.115	0.57727
NDUFAF1	15	41679551	41694717	0.2612	rs11635906	-2.38	rs17730589	0.19459	-8.69	-1.0513	66	15	enet	0.23	4.2e-23	1.5743	0.11542	0.58065
PDLIM2	8	22435792	22455538	0.3407	rs2469749	2.13	rs3735894	0.11427	-7.13	-0.9593	126	31	enet	0.15	1.5e-15	1.5715	0.116	0.581091
ENDOD1	11	94822974	94865809	0.0853	rs626481	2.52	rs641330	0.0064	-3.63	0.11203	132	27	enet	-0.0017	0.56	-1.57098	0.116	0.580665
ALAD	9	116148597	116163613	0.4486	rs4979240	3.06	rs818702	0.03243	-5.27	0.1684	119	18	enet	0.19	1.2e-18	-1.57042	0.11632	0.580603
L2HGDH	14	50704281	50779266	0.1047	rs4901030	2.06	rs12894758	0.093487	-6.25	1.6725	109	13	enet	0.09	1.6e-09	-1.56629	0.117	0.580603
ALG5	13	37523912	37574398	0.0664	rs515397	-2.47	rs2243710	0.047968	4.61	1.4304	108	15	enet	0.033	0.00031	1.566	0.1174	0.582333
CD14	5	140011313	140013286	0.0426	rs34282994	-2.537	rs778587	0.034918	3.8	-1.4294	75	13	enet	0.011	0.022	-1.5652	0.118	0.582664
ETFB	19	51848423	51869672	0.0638	rs11084071	2.41	rs8102334	0.02324	-4.43	-1.2731	106	7	enet	0.021	0.0026	1.5622	0.118248	0.583557
COX17	3	119373360	119396301	0.0705	rs4688029	-2.49	rs34775086	0.042887	4.02	-1.6391	119	5	enet	0.0084	0.049	-1.56185	0.11832	0.582268
LRRC40	1	70610488	70671303	0.0796	rs12033206	-3.091	rs476591	0.08819	-6.03	1.21938	98	21	enet	0.088	2.8e-09	-1.5588	0.119	0.582268
AGL	1	100315640	100389579	0.6233	rs1541042	2.012	rs3818568	0.42877	-13.1	1.05396	138	33	enet	0.56	6.8e-70	-1.5605	0.119	0.582333
TMEM65	8	125324231	125384933	0.085	rs9886564	3.18	rs10089507	0.00311	4.51	-0.7097	115	28	enet	0.0061	0.07	-1.5547	0.12	0.582333
RNMTL1	17	685513	695749	0.1557	rs9892880	2.43	rs3087833	0.097047	-6.26	-0.5606	101	14	enet	0.12	7.3e-12	1.5567	0.12	0.583955
TXNL4A	18	77732867	77793949	0.0617	rs7505298	2.16	rs4799113	0.033655	4.44	-1.2079	109	22	enet	0.028	0.001	-1.5543	0.12011	0.582867
CNNM2	10	104678050	104849978	0.1453	rs1163249	-2.41	rs11191454	0.0894	6.11	-1.3414	132	15	enet	0.096	7.3e-10	-1.5541	0.120163	0.581509
THBS4	5	79287134	79379110	0.0764	rs4703803	-3.08	rs4703797	0.105056	6.11	1.5862	143	5	enet	0.083	2.7e-07	1.5518	0.121	0.581509
DBNL	7	44084239	44109055	0.3936	rs2527813	-2.14	rs1894752	0.18	8.38	-1.776	71	23	enet	0.24	3.8e-24	-1.5499	0.12117	0.583151
NDUFB2	7	140390577	140422590	0.0503	rs269267	-2.65	rs6464036	0.000945	4.32	-0.3721	61	36	enet	0.0016	0.22	-1.5493	0.1213	0.582173
THUMPD3	3	9404526	9428475	0.2425	rs7642020	-2.8	rs3898760	0.032787	-5.14	-2.1062	98	30	enet	0.14	1.8e-13	1.54839	0.12153	0.581679
PGS1	17	76374721	76421195	0.1062	rs6501192	-2.71	rs2292645	0.092092	5.96	-1.5822	140	23	enet	0.1	2.9e-10	-1.5479	0.122	0.581679
GGA3	17	73232694	73258444	0.1302	rs9900586	4.86	rs4789161	0.03828	-4.1	2.7921	50	8	enet	0.049	8.6e-06	-1.5447	0.122	0.580747
MPPED2	11	30406040	30608419	0.0914	rs7952660	-2.34	rs11031118	0.0208	-3.84	0.75842	191	31	enet	0.038	0.001	1.54426	0.123	0.580747
NPEPL1	20	57264187	57294294	0.0729	rs4812024	1.954	rs6015338	0.01645	-3.84	1.507	156	12	enet	0.029	0.00051	-1.5419	0.123	0.582333
SEC14L2	22	30792846	30821305	0.1641	rs4339043	2.87	rs2240422	0.054638	-5.85	-0.9486	130	17	enet	0.074	5e-08	-1.5422	0.123	0.580759
DUT	15	48623208	48635570	0.0273	rs971952	1.82	rs3784619	0.02586	-3.71	1.7879	85	13	enet	0.013	0.016	-1.5409	0.12335	0.580759
C9orf78	9	132589569	132598142	0.0611	rs7857431	2.99	rs3844048	0.00218	3.47	-1.4989	116	22	enet	0.016	0.01	-1.53989	0.12359	0.580408
GFM2	5	74017029	74063196	0.3732	rs17561000	1.848	rs6453075	0.459248	13.28	-1.2844	119	25	enet	0.53	2.9e-64	-1.5381	0.124	0.580408
STX2	12	131274145	131323811	0.0468	rs4412792	2.56	rs10773819	0.033604	4.71	-1.6239	121	7	enet	0.017	0.007	-1.54005	0.124	0.579219
LNPEP	5	96271098	96373219	0.0943	rs12054720	2.684	rs18059	0.067663	6.34	1.9528	123	21	enet	0.076	3.4e-08	1.5344	0.125	0.579219
ANO5	11	22214722	22304903	0.3133	rs11026477	-2.39	rs4275631	0.267	7.97	0.01203	89	33	enet	0.34	9.3e-21	1.53306	0.125	0.580785
SLC25A22	11	790475	798316	0.1364	rs12796837	-1.59	rs7946354	0.0378	-4.9	0.62541	101	12	enet	0.061	6.8e-07	-1.5351	0.125	0.579244
ERCC2	19	45853095	45874176	0.0406	rs238406	2.05	rs1793978	0.01784	-4.06	-1.1762	65	12	enet	0.024	0.0056	1.5276	0.126605	0.579244
PFKP	10	3108525	3179904	0.1515	rs7073415	-2.16	rs2306302	0.00102	-3.55	1.2225	229	31	enet	0.0086	0.039	-1.5264	0.126919	0.585033
ADO	10	64564516	64568238	0.1837	rs10509174	-3.56	rs1848797	0.231	-9.41	-1.1594	104	21	enet	0.21	1.9e-21	1.5258	0.127061	0.584146
BCL2L13	22	18111621	18213388	0.2041	rs5747338	3.32	rs2535708	0.222758	-9.32	-2.1921	161	24	enet	0.24	8.2e-25	1.5258	0.1271	0.582792
PPID	4	159630286	159644548	0.9196	rs6815665	-2.48	rs17843966	0.340786	11.36	0.6078	29	11	enet	0.6	4.4e-76	1.5227	0.1278	0.582792
SCRN3	2	175260458	175294303	0.4427	rs12151707	-2.179	rs7570614	0.194	-9.64	1.4567	71	28	enet	0.46	4.4e-53	-1.5236	0.128	0.583854
NRIP2	12	2934514	2944710	0.0556	rs2109108	-2.08	rs6489402	0.004835	-3.59	-1.5774	83	17	enet	0.022	0.0023	1.52134	0.128	0.582333
MSMO1	4	166248775	166264312	0.0415	rs12330937	-2.69	rs12513198	-0.000791	3.52	0.6131	100	8	enet	0.012	0.026	1.5189	0.1288	0.582333
VWA5A	11	123986069	124018428	0.2294	rs1939852	2.84	rs2508888	0.15	-7.58	1.63762	140	14	enet	0.2	6.8e-20	-1.51731	0.129	0.583842
PTGR2	14	74318547	74353530	0.7097	rs2336547	1.87	rs8020267	0.309996	11.25	1.1361	106	33	enet	0.44	7.4e-50	1.51293	0.13	0.583842
STX4	16	31044210	31054296	0.0469	rs4889603	3.086	rs729482	0.01814	-4.02	-2.64023	66	8	enet	0.034	0.00018	1.51527	0.13	0.585335
MLF1	3	158288952	158325041	0.061	rs6441205	2.61	rs7631310	0.026844	-4.87	-0.6954	85	22	enet	0.035	0.00065	1.51387	0.13006	0.5841
GAK	4	843064	926161	0.0612	rs11946340	3.84	rs6843423	0.03538	-4.9	-1.7195	148	15	enet	0.026	0.001	1.5138	0.1301	0.582781
EGFR	7	55086714	55324313	0.068	rs10244108	-3.32	rs763317	0.00489	-4.3	-2.6626	216	10	enet	0.038	8.8e-05	1.5135	0.13016	0.581559
BCS1L	2	219523487	219528166	0.0819	rs11896209	2.01	rs3845836	0.0164	-3.94	1.44878	87	24	enet	0.041	4.8e-05	-1.5094	0.131	0.581559
GDI2	10	5807186	5884095	0.1034	rs2380204	3.18	rs10795547	0.0646	-5.68	-0.914	165	12	enet	0.063	4.8e-07	1.508	0.131567	0.583819
TECPR1	7	97843936	97881563	0.2667	rs12531245	1.88	rs6969321	0.096	-6.21	1.5774	90	9	enet	0.11	3.2e-11	-1.5071	0.13179	0.584358
DIP2B	12	50898768	51142450	0.0768	rs1047912	-3.31	rs2251603	0.062825	-5.55	1.6023	114	15	enet	0.063	5.2e-07	-1.5055	0.132	0.583808
GLUD1	10	88810243	88854623	0.0344	rs1240386	2.25	rs4933426	0.0282	-4.01	-1.4732	61	5	enet	0.018	0.0053	1.5058	0.132109	0.582814
SND1	7	127292234	127732661	0.0316	rs10954160	2.93	rs17151739	0.0105	-3.64	1.9429	244	16	enet	0.0028	0.15	-1.5051	0.13231	0.582231
DHRS7	14	60610838	60636574	0.0658	rs12431948	-1.74	rs441282	0.103723	-6.79	-1.5498	79	25	enet	0.11	1.5e-11	1.50376	0.133	0.582231
ADH5	4	99992132	100009952	0.1864	rs2602884	-1.98	rs6827292	0.066172	-6.21	-1.0505	132	20	enet	0.099	2.3e-10	1.4998	0.1337	0.583796
GOPC	6	117639374	117923691	0.2337	rs2243380	2.695	rs210643	0.199279	8.82	-1.0783	241	29	enet	0.2	2.2e-20	-1.4968	0.134	0.585245
SLC7A8	14	23594504	23652883	0.34	rs10132368	1.92	rs3783436	0.254746	-9.88	-1.4788	112	12	enet	0.23	2.7e-23	1.4991	0.134	0.583786
NOSTRIN	2	169643049	169722024	0.082	rs506273	-2.999	rs540652	0.0247	4.57	-2.01581	180	14	enet	0.025	0.0089	-1.4937	0.135	0.583786
CHKB	22	51017378	51039884	0.0847	rs140522	6.31	rs131749	0.000479	-3.4	1.7818	102	28	enet	0.0073	0.053	-1.4911	0.1359	0.586679
OPA3	19	46030685	46105470	0.0302	rs2287019	-3.45	rs8112209	-0.00104	-3.55	-0.6418	105	9	enet	0.0085	0.041	-1.4866	0.137112	0.589125
LXN	3	158363611	158390482	0.1904	rs7617304	3.03	rs3867391	0.227658	9.69	0.783	93	20	enet	0.28	5.2e-27	1.48473	0.13762	0.592908
GDAP1	8	75233365	75401107	0.1021	rs4464961	-3.45	rs16938888	0.06685	5.49	0.875	146	22	enet	0.062	6.1e-07	1.4844	0.138	0.593635
N6AMT1	21	30244513	30257693	0.4108	rs2254796	2.34	rs7282280	0.344	-10.26	-1.145	95	34	enet	0.39	1e-32	1.48048	0.1387	0.593808
ETHE1	19	44010871	44031396	0.2157	rs11083711	-2.81	rs2102954	0.16759	-8.14	-1.2236	111	15	enet	0.21	1.3e-21	1.4766	0.139782	0.595354
FARSB	2	223435255	223521056	0.1188	rs6436320	3.025	rs12694580	0.0603	-7	1.12332	140	17	enet	0.14	1.4e-14	-1.4766	0.14	0.597995
LPCAT2	16	55542910	55620582	0.1842	rs17841329	-3.029	rs1393257	0.24251	9.54	-1.32854	191	40	enet	0.21	3.5e-21	-1.47546	0.14	0.596537
SNUPN	15	75890424	75918810	0.086	rs8041033	-1.69	rs8027749	0.03732	-4.16	0.9038	68	21	enet	0.021	0.007	-1.4706	0.14139	0.596537
RASA4B	7	102122892	102158228	0.0878	rs6976282	3.04	rs4342524	0.032	4.68	-2.3551	39	18	enet	0.055	4.2e-06	-1.4706	0.14141	0.59962
PPP3CC	8	22298332	22398652	0.0792	rs7014360	2.77	rs2469747	0.14198	-7.87	-1.369	160	9	enet	0.14	8.4e-14	1.4646	0.143	0.59962
MLYCD	16	83932731	83949787	0.1437	rs11641198	2.21	rs9923900	0.13471	-7.32	1.76789	165	6	enet	0.12	1e-12	-1.46188	0.144	0.604893
RILPL1	12	123955925	124018265	0.0813	rs4930718	5.13	rs28647680	-0.000784	3.44	2.759	90	21	enet	0.008	0.046	1.45814	0.145	0.607652
TXNRD1	12	104609557	104744061	0.1152	rs7978310	2.24	rs10861197	0.100526	6.51	1.751	151	14	enet	0.11	5.9e-11	1.4574	0.145	0.60893
NUDT12	5	102884556	102898494	0.0983	rs10900867	3.299	rs7723689	0.016252	-4.42	-0.4726	96	13	enet	0.013	0.017	1.4547	0.146	0.60893
OPA1	3	193310933	193415612	0.0807	rs6764269	-1.81	rs1056392	0.019313	-3.83	1.4074	135	11	enet	0.023	0.0018	-1.44516	0.14841	0.611659
ITGA6	2	173292082	173371181	0.152	rs11904366	2.706	rs6433355	0.041	5.4	0.41533	157	27	enet	0.066	2.3e-07	1.4438	0.149	0.620269
AKAP12	6	151561134	151679692	0.1262	rs1535831	-2.55	rs10499265	0.015926	-4.47	0.7769	192	26	enet	0.054	3e-06	-1.4437	0.149	0.619769
REXO2	11	114310108	114321001	0.089	rs4938094	-1.91	rs11824249	0.00713	3.89	-1.44307	102	12	enet	0.023	0.0017	-1.44267	0.149	0.618297
CHORDC1	11	89934328	89956532	0.0797	rs7122533	-2.61	rs647248	0.00635	4.13	1.41694	85	9	enet	0.034	0.0002	1.43818	0.15	0.618297
GSKIP	14	96829814	96853625	0.0295	rs2275554	2.6	rs1545280	0.037546	4.44	-1.5535	91	5	enet	0.027	0.00082	-1.43509	0.151	0.620972
LIMK1	7	73497263	73536855	0.0519	rs810531	2.52	rs6460071	-0.000105	3.79	-0.7393	87	9	enet	-0.00094	0.42	-1.4345	0.15144	0.623634
PPCDC	15	75315896	75409803	0.0714	rs11072517	2.99	rs4886649	0.01946	-4.48	-1.712	80	11	enet	0.05	8.1e-05	1.4332	0.1518	0.623976
AAGAB	15	67493371	67547533	0.0523	rs11635391	-2.25	rs8025774	0.02888	-4.97	1.5317	121	8	enet	0.026	0.0015	-1.4301	0.15268	0.623987
KCNK15	20	43374421	43379675	0.0559	rs8121830	-3.005	rs967689	0.00766	-3.59	-1.3451	70	8	enet	0.018	0.017	1.4302	0.153	0.625974
PVRL1	11	119494120	119599794	0.0484	rs12421432	3.27	rs931953	0.0444	-4.68	0.86089	136	6	enet	0.044	2.2e-05	-1.42392	0.154	0.625974
CWF19L1	10	101992055	102027437	0.1539	rs677603	2.08	rs11597086	0.199	8.49	-1.3764	107	8	enet	0.17	1.1e-16	-1.4228	0.154808	0.628593
SQRDL	15	45923346	45983492	0.2127	rs4774709	-2.44	rs1044032	0.17025	-8.1	1.0925	109	24	enet	0.15	1.3e-15	-1.4214	0.15519	0.630419
YWHAB	20	43514317	43537173	0.0594	rs6876	3.133	rs2425684	0.03257	-3.91	2.0089	86	17	enet	0.025	0.0014	-1.4161	0.157	0.630504
TRAPPC5	19	7745729	7747744	0.1003	rs1010046	-2.46	rs17159840	0.0323	-4.18	1.0537	103	21	enet	0.029	0.00048	-1.4085	0.158993	0.636378
ACSF3	16	89154783	89222254	0.5069	rs7198060	3.958	rs4785602	0.04777	5.56	2.19799	79	31	enet	0.29	1.4e-29	1.40996	0.159	0.641508
MKRN2	3	12598513	12625212	0.1802	rs1532534	2.42	rs11710163	0.068647	5.88	-1.6362	84	31	enet	0.11	2.7e-11	-1.40779	0.15919	0.640795
GALM	2	38893052	38968379	0.5354	rs7578356	1.864	rs3821023	0.566	14.85	-1.39439	83	13	enet	0.66	7e-90	-1.4004	0.161	0.640795
CCDC127	5	196986	218330	0.3373	rs6883247	2.129	rs9763161	0.200853	8.75	-0.8768	110	24	enet	0.22	3.1e-22	-1.4023	0.161	0.645108
LACE1	6	108616098	108847999	0.0873	rs17598747	-2.277	rs9372187	0.011083	-3.63	1.2571	115	22	enet	0.024	0.0015	-1.3999	0.162	0.645108
ARHGAP32	11	128834955	129149219	0.0352	rs12293164	3.06	rs10893942	0.0336	-4.6	1.46106	235	8	enet	0.017	0.0063	-1.3959	0.163	0.647629
ANPEP	15	90328120	90358633	0.0783	rs10852122	-2.55	rs6496609	0.01147	3.76	1.8347	104	13	enet	0.067	3.4e-07	1.3946	0.16314	0.649215
PON1	7	94926988	95025673	0.1563	rs11762113	2.26	rs757158	0.141	7.21	1.6885	171	10	enet	0.12	8.8e-11	1.3938	0.16337	0.648653
DHRS4	14	24422795	24438488	0.4422	rs10142648	-2.54	rs8022613	0.365667	-12.11	-1.145	62	18	enet	0.5	6.2e-57	1.39324	0.164	0.648653
HIBADH	7	27565061	27702614	0.3514	rs2110524	2.45	rs1404282	0.244	9.97	1.5902	120	29	enet	0.32	2e-33	1.3888	0.16489	0.649678
TSTD1	1	161007421	161008780	0.2177	rs4656971	-3.411	rs11265548	0.06457	7.14	2.44863	88	17	enet	0.19	1.7e-19	1.3901	0.165	0.650688
MVD	16	88718343	88729569	0.3394	rs3794624	-3.594	rs4782395	0.0668	-6.87	2.74729	130	11	enet	0.19	7.1e-19	-1.38831	0.165	0.649223
GYS1	19	49471382	49496567	0.1376	rs4347731	-3.42	rs1039442	0.06678	5.34	1.4502	86	10	enet	0.072	7.5e-08	1.3866	0.165576	0.649223
DSTYK	1	205111632	205180727	0.0437	rs12067709	-3.083	rs2242000	0.01257	-4.08	-1.77511	146	8	enet	0.019	0.0045	1.3854	0.166	0.650025
SOD3	4	24791534	24802464	0.1728	rs8192287	-2.97	rs2284659	0.127396	7.11	-1.3118	104	26	enet	0.11	3.6e-11	-1.3841	0.1663	0.649947
MTFMT	15	65294845	65321977	0.1239	rs1631677	2.66	rs4776654	0.01089	3.56	-0.7202	75	8	enet	0.051	1.5e-05	-1.3825	0.1668	0.649947
MRS2	6	24403153	24425810	0.3311	rs1321820	2.125	rs1321820	0.13957	7.81	2.125	141	20	enet	0.26	3e-24	1.3805	0.167	0.649775
AP4E1	15	51200869	51298097	0.0991	rs10744956	-2.79	rs11630203	0.06203	5.43	1.3668	87	4	enet	0.048	6.8e-05	1.3803	0.16749	0.649775
ALDH2	12	112204691	112247782	0.0701	rs11066028	-2.34	rs4648328	0.145625	-7.99	-1.3796	61	12	enet	0.14	5e-14	1.37746	0.168	0.650233
ERO1L	14	53106634	53162618	0.0327	rs11620764	1.93	rs12892461	0.004165	3.66	-1.23	77	13	enet	0.016	0.0081	-1.37549	0.169	0.650767
C20orf194	20	3229951	3388272	0.0942	rs6051812	2.157	rs910768	0.00175	-3.43	-0.4149	140	13	enet	0.005	0.11	1.3761	0.169	0.651751
RECQL	12	21621845	21654603	0.3894	rs11046127	2.54	rs7295965	0.088026	-6.45	0.4667	166	33	enet	0.19	1.2e-18	-1.37045	0.171	0.651751
EPN2	17	19118928	19240028	0.0293	rs2048230	-1.79	rs2233072	0.031132	3.63	-1.4647	37	4	enet	0.0037	0.12	-1.3692	0.171	0.656565
HMBS	11	118955576	118964259	0.1422	rs4936459	-3.25	rs673768	0.0475	-5.54	-0.21547	96	29	enet	0.056	2.2e-06	1.36658	0.172	0.656565
SUSD5	3	33191537	33260707	0.2671	rs4392367	-3.85	rs10222597	0.144808	7.43	-0.3395	106	15	enet	0.2	4e-20	1.36556	0.17208	0.65782
ARSA	22	51061182	51066607	0.3284	rs140522	6.31	rs6151429	0.183225	-8.76	0.7943	99	17	enet	0.22	5.3e-21	-1.3638	0.1726	0.65782
GMFB	14	54941202	54955914	0.0473	rs8015391	-2.5	rs9323267	0.03615	4.54	-1.8308	66	12	enet	0.016	0.0079	-1.36156	0.173	0.658367
CTBS	1	85015289	85040163	0.1457	rs10874453	-2.721	rs2911602	0.04014	5.04	0.86653	114	14	enet	0.092	1.3e-07	1.3589	0.174	0.658455
LMCD1	3	8543393	8609805	0.0837	rs12637725	-2.56	rs9810512	0.048787	-5.53	-1.6314	202	11	enet	0.051	6.9e-06	1.35752	0.17462	0.660822
SDR39U1	14	24908972	24912111	0.2547	rs11846223	-2.88	rs10140911	0.084608	-6.22	0.5438	152	28	enet	0.1	1.7e-10	-1.35693	0.175	0.661738
S100A4	1	153516089	153522612	0.0387	rs7549308	-2.244	rs8401	0.03403	4.72	-1.33523	72	7	enet	0.028	0.00069	-1.3526	0.176	0.661742
ADPGK	15	73043710	73078187	0.1032	rs11637927	-3.53	rs11072380	0.06307	-5.41	1.0882	67	5	enet	0.054	7e-06	-1.3504	0.1769	0.664086
FAM160B2	8	21946670	21962409	0.047	rs1552286	-3.44	rs7823952	0.01466	-4.21	0.9047	91	8	enet	0.0051	0.091	-1.3509	0.177	0.664987
CPNE2	16	57126449	57181878	0.0778	rs7192652	-4.584	rs291053	0.0442	-4.84	-0.59791	145	13	enet	0.039	6.9e-05	1.35051	0.177	0.66356
COQ7	16	19078921	19091417	0.3162	rs12918623	2.235	rs12935719	0.31118	10.94	1.47505	84	14	enet	0.32	1.1e-32	1.3504	0.177	0.662139
LONP1	19	5691845	5720583	0.1985	rs17205911	-3	rs3892355	0.10704	-7.56	1.0685	80	20	enet	0.16	3.6e-16	-1.3486	0.177453	0.662139
NT5C3A	7	33053742	33102409	0.1143	rs9690597	2.66	rs3915352	0.0651	5.58	-1.5378	101	20	enet	0.092	1.1e-09	-1.3485	0.17751	0.661215
RAB3B	1	52373628	52456436	0.0858	rs2795002	-1.997	rs2809949	0.02967	4.58	0.01592	67	42	enet	0.035	0.00016	1.3477	0.178	0.661215
NUDCD1	8	110253148	110346614	0.4043	rs16879302	2.84	rs7012304	0.13926	7.39	1.9379	90	25	enet	0.17	1.7e-17	1.3482	0.178	0.660225
CRYBG3	3	97595819	97663810	0.0911	rs41527949	-1.79	rs1492030	0.061287	4.39	-1.6979	104	18	enet	0.045	0.00076	-1.34604	0.17829	0.6599
FAM21C	10	46222648	46288409	0.0701	rs3802542	-1.7	rs7091141	0.058	-4.8	1.6395	22	19	enet	0.041	0.00011	-1.3422	0.179518	0.6599
KATNAL1	13	30776767	30881621	0.0917	rs9506295	-2.69	rs756850	0.003434	-3.55	-1.8832	149	21	enet	0.03	0.0004	1.3394	0.1804	0.66304
FBP1	9	97365415	97402531	0.1784	rs2274689	3.92	rs16910850	0.10966	5.99	-0.678	112	27	enet	0.1	1.5e-08	-1.33533	0.18177	0.664892
IGFBP2	2	217497551	217529159	0.0794	rs12463731	-1.896	rs4674091	0.0171	4.49	0.88752	119	3	enet	0.018	0.0062	1.3342	0.182	0.667971
FAM134A	2	220040947	220050201	0.0951	rs3210652	1.701	rs3210652	0.103	-6.36	1.70144	89	11	enet	0.095	6.4e-10	-1.3332	0.182	0.66657
ACYP1	14	75519924	75536186	0.1371	rs28756981	1.87	rs10142770	0.155575	8.05	1.2196	70	20	enet	0.13	2.9e-13	1.33115	0.183	0.66657
UPF3A	13	115047059	115071283	0.1662	rs7999630	1.83	rs9525332	0.167698	-7.44	-0.9767	59	10	enet	0.17	9.8e-13	1.3285	0.184	0.668831
C2CD2L	11	118972908	118989252	0.1173	rs4936459	-3.25	rs4938626	0.116	-6.71	-1.46802	102	5	enet	0.12	3.4e-12	1.3252	0.185	0.671081
MGST1	12	16500076	16762193	0.3535	rs1042669	2.72	rs2239675	0.063304	6.29	2.4832	184	29	enet	0.2	4.2e-20	1.32552	0.185	0.671923
DOCK7	1	62920399	63153969	0.0689	rs1168113	2.25	rs10889325	0.03941	4.26	-0.18644	123	11	enet	0.05	7.3e-06	-1.3238	0.186	0.671923
CAMK1G	1	209757062	209787283	0.0586	rs6673693	2.17	rs926386	0.0557	-5.11	1.34849	164	7	enet	0.047	2e-05	-1.3196	0.187	0.674154
CYP7B1	8	65500320	65711318	0.0279	rs2218914	-1.88	rs4406437	0.02754	4.39	-1.5165	145	14	enet	0.0072	0.064	-1.3194	0.187	0.674977
CTSD	11	1773982	1785222	0.1213	rs4752733	-2.69	rs2334411	0.001	-3.66	0.38316	88	19	enet	0.024	0.0014	-1.32047	0.187	0.673586
RPL13	16	89627065	89630950	0.049	rs154659	-4.04	rs3935627	0.05627	-5.32	1.06318	84	3	enet	0.039	6.4e-05	-1.31911	0.187	0.6722
DPP10	2	115199876	116603328	0.1648	rs17732349	2.693	rs3738879	0.146	-7.66	1.33006	577	22	enet	0.14	6e-14	-1.3138	0.189	0.6722
MBOAT7	19	54677107	54693733	0.0632	rs3865475	-2.43	rs36655	0.0187	3.75	1.8257	93	8	enet	0.011	0.023	1.3116	0.189665	0.677994
SCYL1	11	65292548	65306175	0.0432	rs2004649	3.97	rs1152620	0.0302	3.89	-1.17075	63	4	enet	0.012	0.017	-1.31117	0.19	0.678793
GLRX5	14	95999840	96011061	0.784	rs10139467	3.33	rs10484053	0.646826	-15.64	-1.5556	219	15	enet	0.66	1.8e-90	1.30923	0.19	0.677408
SAMM50	22	44351301	44406411	0.0758	rs5764434	-1.8	rs5764034	0.109074	6.52	-1.1732	197	8	enet	0.093	8e-10	-1.3058	0.1916	0.677408
GLRX	5	95087023	95158709	0.0967	rs34902	-2.893	rs9314158	0.030595	-5.01	-0.5222	155	16	enet	0.071	8.4e-08	1.3054	0.192	0.681721
DPP3	11	66247484	66277130	0.2952	rs10791881	1.89	rs12421620	0.0848	-6	-1.58222	75	3	enet	0.077	2.4e-08	1.30584	0.192	0.680373
PRDX3	10	120927215	120938345	0.0603	rs10886406	-2.5	rs2297696	0.041	-4.18	1.1952	79	11	enet	0.023	0.0019	-1.3019	0.192946	0.680373
FER	5	108083523	108532542	0.0884	rs892009	2.868	rs6594341	0.023889	4.25	-1.6969	222	23	enet	0.02	0.0061	-1.3027	0.193	0.681154
SLC25A24	1	108676658	108743471	0.6169	rs7538977	2.408	rs533233	0.48617	-13.55	-1.11255	118	11	enet	0.56	1.3e-68	1.3002	0.194	0.681154
THG1L	5	157158205	157168456	0.2061	rs2270820	-2.303	rs2270818	0.122303	6.01	-1.397	102	13	enet	0.12	1.5e-08	-1.2975	0.194	0.681928
SIK3	11	116714118	116969153	0.0506	rs632153	4.09	rs11216164	0.0456	-4.44	-1.0676	204	7	enet	0.0053	0.083	1.29751	0.194	0.680558
PRKCB	16	23847322	24231932	0.0656	rs780169	-3.188	rs120908	0.04651	-5.45	0.91422	296	11	enet	0.066	2.8e-07	-1.29801	0.194	0.679194
APRT	16	88875747	88878352	0.2667	rs17176204	2.357	rs1834065	0.15171	-7.89	0.73064	105	11	enet	0.15	4.5e-15	-1.29777	0.194	0.677836
CCBL1	9	131595221	131644773	0.0754	rs10739734	2	rs10760581	0.00354	-4.01	-0.2375	65	14	enet	0.026	0.00096	1.2981	0.19425	0.677355
UMPS	3	124449213	124464040	0.2497	rs13314004	3.49	rs6768588	0.356653	11.64	1.0146	148	47	enet	0.4	2.2e-42	1.29383	0.19573	0.677355
COA6	1	234509202	234519795	0.1995	rs17517734	2.229	rs6586384	0.16573	8.52	1.39439	157	13	enet	0.19	3.2e-18	1.2936	0.196	0.68074
TELO2	16	1543345	1560458	0.0758	rs2072950	2.009	rs932391	0.00261	-3.48	1.06186	110	12	enet	0.028	0.0015	-1.29222	0.196	0.679389
SIRPA	20	1875154	1920543	0.68	rs4470399	-3.045	rs6075340	0.71753	-16.45	-1.2152	162	7	enet	0.71	2e-104	1.2919	0.196	0.678044
LIMS1	2	109150857	109303702	0.0899	rs4676040	2.265	rs10196891	0.00514	-3.54	0.39479	74	8	enet	0.032	0.00029	1.2902	0.197	0.678044
EPHX2	8	27348296	27403081	0.4388	rs12334538	-3.25	rs2741342	0.24541	-10.38	-1.63	190	36	enet	0.5	6.2e-58	1.289	0.197	0.678815
TNFAIP2	14	103589779	103603776	0.2362	rs944002	2.62	rs2282037	0.07551	5.13	0.2858	72	13	enet	0.15	8.4e-12	1.29015	0.197	0.677478
FTO	16	53737875	54155853	0.1312	rs2542671	2.163	rs2072518	0.04308	-4.56	1.18176	342	33	enet	0.014	0.012	-1.28904	0.197	0.676147
HMGCLL1	6	55299167	55444012	0.1347	rs6918642	-4.026	rs1546299	0.030429	-4.92	0.6868	175	15	enet	0.073	7.8e-08	-1.2886	0.198	0.676147
TBRG4	7	45139699	45151646	0.1804	rs2331209	2.57	rs2304693	0.266	-10.15	0.9526	141	20	enet	0.25	1.8e-25	-1.2848	0.19887	0.678247
CORO7	16	4404543	4475706	0.1861	rs2283479	-3.08	rs6500596	0.07716	-5.6	-1.75722	85	18	enet	0.062	5.5e-07	1.28083	0.2	0.679894
CCDC58	3	122078438	122102078	0.216	rs12496410	2.36	rs6438726	0.138851	-7.27	1.8839	116	30	enet	0.11	1.4e-11	-1.28129	0.20009	0.681398
GCAT	22	38203912	38213183	0.5526	rs2285179	-2.32	rs5756825	0.485573	13.28	-1.5165	60	13	enet	0.53	5.2e-61	-1.28	0.2005	0.681398
TKT	3	53258723	53290068	0.1776	rs4687570	-2.51	rs3736151	0.203622	8.8	-1.0636	93	14	enet	0.21	3.3e-21	-1.27924	0.20081	0.681194
TRPM3	9	73143979	74061820	0.1433	rs17460690	3.71	rs11142707	0.02546	-5.21	-1.1245	608	26	enet	0.073	1.2e-07	1.27858	0.20104	0.680653
ACAD11	3	132276982	132379567	0.261	rs4017724	-2.62	rs16839507	0.107965	-6.39	1.3541	87	3	enet	0.079	5.7e-08	-1.27841	0.2011	0.679539
DCUN1D1	3	182655862	182703741	0.0368	rs1547910	1.77	rs1002767	0.034862	-4.37	1.0727	67	12	enet	0.018	0.0049	-1.27661	0.20174	0.679539
ACAA1	3	38144620	38178733	0.088	rs11929529	2.47	rs7625290	0.068247	-5.51	0.9834	65	12	enet	0.066	2.4e-07	-1.27653	0.20177	0.679176
SENP8	15	72406599	72433311	0.126	rs2957369	-1.62	rs7182776	0.08557	-5.7	0.426	57	25	enet	0.076	4.1e-08	-1.2723	0.20327	0.679176
KALRN	3	123798870	124445172	0.0597	rs13314004	3.49	rs1532668	0.01678	4.23	-0.7259	450	12	enet	0.026	0.00092	-1.27221	0.2033	0.681699
RARRES2	7	150035408	150038763	0.0623	rs1524335	1.56	rs3735167	0.0146	3.65	0.6674	65	31	enet	0.017	0.021	1.2721	0.20333	0.680493
MFI2	3	196715492	196756687	0.1654	rs4916453	-2.79	rs2280294	0.121267	6.9	0.2449	113	15	enet	0.15	2.6e-15	1.27017	0.20402	0.680493
DIAPH1	5	140894583	140998622	0.0679	rs1059029	3.626	rs6892185	0.03388	4.96	1.3649	151	16	enet	0.048	9.5e-06	1.2687	0.205	0.681497
NAPRT1	8	144656955	144660819	0.6373	rs13257849	1.69	rs1809148	0.54182	-14.52	0.6701	81	10	enet	0.65	1e-86	-1.264	0.206	0.683464
LGALS3	14	55590828	55612126	0.2375	rs8009181	2.94	rs17672376	0.12898	-8.11	0.9298	64	6	enet	0.2	7.3e-20	-1.26371	0.206	0.684186
RAB5B	12	56367697	56388490	0.0309	rs9739196	-2.05	rs10876864	0.012229	-3.85	-0.6924	49	8	enet	0.002	0.19	1.26086	0.207	0.684186
ACADS	12	121163538	121177811	0.7651	rs3809310	-1.9	rs2014355	0.414133	-12.53	1.6244	116	19	enet	0.57	1.3e-70	-1.26074	0.207	0.684903
OSGEP	14	20914570	20923264	0.085	rs2228036	2.8	rs1760944	0.042201	-5.06	1.0112	175	14	enet	0.054	5.4e-06	-1.26146	0.207	0.683609
NRSN1	6	24126350	24155128	0.0668	rs13216359	2.09	rs9791210	0.006154	-3.3	-0.3517	133	20	enet	0.0068	0.059	1.2578	0.208	0.683609
PKIB	6	122793076	123047518	0.0983	rs9388133	2.601	rs9490531	-0.003111	3.39	-1.2037	202	19	enet	0.0069	0.13	-1.2544	0.21	0.685615
ABHD11	7	73150424	73153197	0.2923	rs4717803	-3.4	rs6460052	0.266	10.11	-1.1116	73	7	enet	0.24	8.5e-25	-1.2531	0.21015	0.690098
GPNMB	7	23275586	23314727	0.1904	rs17740440	2.5	rs858239	0.218	-9.27	1.3106	92	16	enet	0.22	6.4e-21	-1.2486	0.21182	0.690098
FNDC3A	13	49550048	49783915	0.0742	rs623135	-2.91	rs9535179	0.031114	-4.35	-0.9893	151	6	enet	0.024	0.0017	1.2467	0.2125	0.694277
ETNPPL	4	109663196	109684210	0.0473	rs6837232	2.17	rs10049520	0.013416	4.32	1.2694	94	9	enet	0.032	0.00037	1.2462	0.2127	0.694555
TMEM120A	7	75616155	75623977	0.101	rs28737229	2.69	rs7794040	0.078	-6.47	1.6429	73	10	enet	0.082	8.5e-09	-1.2451	0.21309	0.69453
ALDH18A1	10	97365696	97416463	0.3445	rs11188369	3.4	rs2275272	0.227	-9.47	-1.2585	157	29	enet	0.29	1.9e-29	1.2412	0.214535	0.69453
ADD1	4	2845584	2931803	0.2134	rs12504990	3.31	rs2285084	0.295948	-11.03	-1.3862	119	15	enet	0.31	2.2e-32	1.2394	0.2152	0.697938
AIFM3	22	21319396	21335649	0.088	rs2541953	-2.48	rs178280	0.032412	-4.24	0.8718	135	20	enet	0.024	0.0016	-1.2384	0.2156	0.6988
MMS19	10	99218081	99258551	0.0762	rs3814553	4.13	rs3740526	0.0462	-4.84	0.562	106	7	enet	0.045	2.1e-05	-1.2378	0.21579	0.698121
WDR41	5	76721795	76916436	0.0627	rs2241367	2.266	rs4273585	0.061075	-6.08	1.061	224	9	enet	0.069	1.5e-07	-1.2385	0.216	0.697508
SIRT3	11	215458	236931	0.0794	rs7944394	5.44	rs1045288	0.00289	-4.27	-0.38735	106	12	enet	0.052	4.5e-06	-1.23694	0.216	0.696221
MICU1	10	74127098	74385899	0.0615	rs7088870	2.1	rs3009568	0.00101	-3.65	1.9876	139	13	enet	-0.0026	0.92	-1.2328	0.21766	0.696221
HSP90B1	12	104323885	104347423	0.1436	rs2583237	-3.36	rs1165679	-0.000921	3.91	0.5854	170	40	enet	0.046	1.6e-05	1.22863	0.219	0.70028
PDK2	17	48172101	48189516	0.1227	rs1107439	-3.65	rs11868719	0.013286	4.65	1.0483	111	9	enet	0.079	1.8e-08	1.2287	0.219	0.702006
EGLN1	1	231499497	231560790	0.0172	rs2250704	1.901	rs6541266	0.01875	-3.3	1.66813	92	14	enet	0.019	0.004	-1.2265	0.22	0.702006
TMEM143	19	48835613	48867494	0.1116	rs6509368	1.58	rs4801754	-0.00264	-2.87	-1.4024	112	17	enet	0.011	0.024	1.2239	0.220992	0.703919
STK39	2	168810530	169104651	0.0425	rs1400641	-3.101	rs2138753	-0.00253	-4.18	-1.0023	243	9	enet	-0.0026	0.93	1.2233	0.221	0.704538
GSTP1	11	67351066	67354131	0.1225	rs10896176	-1.94	rs7941648	0.222	-9.58	-1.40507	76	10	enet	0.22	1.8e-22	1.22338	0.221	0.703255
SURF1	9	136218610	136223552	0.5011	rs630014	2.89	rs3124768	0.20966	-9.6	-1.2585	143	47	enet	0.4	1.7e-43	1.22247	0.22153	0.703255
UHRF1BP1L	12	100422233	100536626	0.1071	rs12825841	3.2	rs7962975	-0.000869	2.71	-0.4971	108	24	enet	0.0089	0.037	-1.22131	0.222	0.70366
GABRB1	4	46995740	47428461	0.0903	rs7439087	-2.63	rs6289	0.031783	-4.74	-0.0396	260	9	enet	0.054	3.1e-06	-1.218	0.2232	0.703873
C9orf64	9	86553226	86571901	0.2515	rs4535826	4.16	rs1572030	0.19616	-8.81	-1.6395	55	6	enet	0.2	2.5e-20	1.21369	0.22487	0.706396
NANS	9	100819021	100845357	0.3319	rs7855251	-5.48	rs16912590	0.34433	-11.41	0.7225	109	8	enet	0.35	4.4e-37	-1.21214	0.22546	0.710394
DAGLB	7	6448757	6523821	0.1608	rs11980237	2.46	rs836534	0.0546	-6.2	-0.3963	105	23	enet	0.098	3e-10	1.2087	0.22677	0.710972
KCNAB2	1	6051526	6161253	0.0323	rs17436816	-1.702	rs12139627	0.03883	-4.52	-1.21177	143	3	enet	0.01	0.027	1.2053	0.228	0.713815
UBE2F	2	238875469	238951236	0.1468	rs6707140	3.053	rs7578855	0.00631	-4.37	0.11102	120	14	enet	0.014	0.014	-1.2039	0.229	0.716396
SAMHD1	20	35518632	35580246	0.0996	rs2425306	2.143	rs6029941	0.0189	3.93	-0.3868	61	15	enet	0.038	8.2e-05	-1.2033	0.229	0.716959
PLEKHA6	1	204187979	204346793	0.0966	rs4951319	2.545	rs4951056	0.00181	-4.08	1.91018	249	8	enet	0.04	5.2e-05	-1.2002	0.23	0.716959
TNC	9	117782806	117880536	0.0499	rs2297181	3.4	rs10817715	0.03849	-4.27	-1.1371	231	14	enet	0.018	0.0049	1.19823	0.23083	0.718801
SNX5	20	17922241	17949623	0.0534	rs2618600	2.51	rs6080918	0.0071	-3.8	1.4732	131	9	enet	0.011	0.025	-1.1982	0.231	0.719353
CRTAC1	10	99624757	99790585	0.1526	rs1925556	3.04	rs7922066	0.0541	-6.02	-0.0261	169	16	enet	0.096	5e-10	-1.1956	0.231834	0.719353
MTERFD2	2	242011584	242041747	0.0945	rs4497870	1.398	rs2108485	0.125	-6.42	1.10953	119	7	enet	0.13	8e-10	-1.1949	0.232	0.719901
GGH	8	63927638	63951730	0.1	rs4314646	1.76	rs1031551	0.03104	5.6	-0.654	113	14	enet	0.072	8e-08	-1.195	0.232	0.718624
MTG2	20	60758085	60778624	0.1442	rs17812169	2.908	rs6061457	-0.00109	-4.14	-0.1605	104	5	enet	0.025	0.014	-1.1947	0.232	0.717352
RIPK2	8	90769975	90803291	0.0529	rs7841459	2.06	rs39502	0.04861	-5.26	1.6518	87	8	enet	0.036	0.00017	-1.1935	0.233	0.717352
NME1	17	49230897	49239789	0.402	rs17574235	-3.27	rs16949649	0.330872	11.24	-1.3343	67	17	enet	0.33	7.8e-35	-1.1923	0.233	0.717903
TSPAN14	10	82213922	82292879	0.0475	rs10785965	2.53	rs7096348	0.0182	-3.93	-0.3876	172	19	enet	0.00059	0.27	1.192	0.233251	0.717411
MAPK10	4	86936276	87515284	0.0583	rs10029162	-4.24	rs2282598	0.030786	4.36	0.491	253	16	enet	0.045	2e-05	-1.1914	0.2335	0.716915
FBLN7	2	112895962	112945791	0.0979	rs6713344	-5.055	rs13001162	0.0331	-4.76	1.14189	104	19	enet	0.086	2.6e-08	-1.1854	0.236	0.716915
TFG	3	100428205	100467810	0.0744	rs560803	1.87	rs4928081	0.122519	-7.33	1.0736	102	10	enet	0.11	1.2e-11	-1.18434	0.23628	0.722909
TMEM106B	7	12250867	12282993	0.2378	rs17165702	3.13	rs5011432	0.277	-10.26	1.2525	139	19	enet	0.27	3.7e-28	-1.1835	0.23661	0.722653
NOP9	14	24769068	24778330	0.0629	rs11846223	-2.88	rs12895335	0.038024	-4.29	1.2478	120	8	enet	0.03	0.0025	-1.18345	0.237	0.722581
LYRM5	12	25348150	25362579	0.0723	rs11047889	-1.87	rs12813551	0.082996	5.19	1.0882	104	11	enet	0.047	0.0003	1.18032	0.238	0.722581
CYB5R3	22	43013846	43045574	0.1699	rs2071846	2.3	rs137087	0.18226	-8.79	0.8797	99	16	enet	0.23	8.1e-24	-1.1795	0.2382	0.723714
EPB41L2	6	131160487	131384462	0.0702	rs6933145	-2.253	rs7766505	0.013447	3.85	-0.3151	213	25	enet	0.016	0.0072	-1.1774	0.239	0.723714
DDT	22	24313554	24322660	0.6169	rs12628766	-1.38	rs4822466	0.420607	-11.49	1.072	73	26	enet	0.62	1.2e-66	-1.1756	0.2398	0.724884
GAN	16	81348557	81424489	0.0741	rs17700694	3.2	rs2290948	0.00245	-4.14	-0.04576	190	18	enet	0.0088	0.038	1.17603	0.24	0.725398
ZFYVE1	14	73436159	73493920	0.0329	rs7161198	1.92	rs1007934	0.032247	4.19	-1.2292	111	4	enet	0.0099	0.03	-1.17186	0.241	0.725398
SLC25A29	14	100757448	100772884	0.0398	rs4900463	-4.06	rs1059263	0.025139	3.82	0.8042	76	4	enet	0.0055	0.087	1.17213	0.241	0.725909
PUSL1	1	1243947	1247057	0.1651	rs11721	3.552	rs1240708	0.00553	-3.95	1.9278	56	5	enet	0.022	0.0097	-1.1678	0.243	0.725909
NSF	17	44668035	44834830	0.1975	rs1373089	-3.49	rs4968239	0.010549	4.81	-0.635	54	12	enet	0.099	2.3e-10	-1.168	0.243	0.729418
SCRN2	17	45915058	45918699	0.3213	rs16947058	4.25	rs2325752	0.115976	7.17	-1.2627	95	28	enet	0.17	2.1e-17	-1.1667	0.243	0.728166
YES1	18	721588	812547	0.0693	rs11877057	-1.99	rs7240865	0.01459	-4	0.8075	181	15	enet	0.025	0.0012	-1.1672	0.24313	0.727308
NCAM2	21	22370633	22915650	0.0871	rs2826621	2.11	rs233803	-0.000498	3.33	-0.589	366	33	enet	-0.00094	0.42	-1.16598	0.2436	0.727308
HEBP1	12	13127798	13153207	0.6877	rs850938	2.76	rs4763913	0.535949	-14.62	-0.9834	118	37	enet	0.54	2.4e-65	1.16561	0.244	0.72742
AP3B2	15	83328033	83378666	0.0492	rs3914699	1.45	rs7163848	0.01184	3.56	1.2728	87	11	enet	0.033	0.00021	1.1639	0.24445	0.72742
XRCC1	19	44047192	44084625	0.0714	rs11083711	-2.81	rs25489	0.00765	-4	0.6542	128	11	enet	-0.00052	0.36	-1.161	0.245628	0.72752
OSCP1	1	36881428	36916086	0.1584	rs6690378	2.743	rs12070076	0.16109	-8.53	-1.36136	113	18	enet	0.18	1.2e-17	1.1596	0.246	0.729647
WWOX	16	78133310	79246564	0.4247	rs6564639	-5.033	rs7184686	0.18368	8.39	1.95562	1240	39	enet	0.3	9.1e-31	1.15959	0.246	0.72841
ALG1	16	5083703	5137380	0.3285	rs759191	2.465	rs7190704	0.02223	-4.39	-0.84538	98	29	enet	0.098	4.2e-10	1.15712	0.247	0.72841
CCDC136	7	128430811	128462186	0.042	rs17164371	1.57	rs1006023	0.0333	-3.89	0.8524	111	13	enet	0.0083	0.042	-1.1487	0.25068	0.730134
RCHY1	4	76404247	76439974	0.0696	rs1466441	-2.75	rs6535429	0.06512	5.4	-0.2292	86	15	enet	0.07	1.7e-07	-1.1486	0.2507	0.738572
DDX58	9	32455300	32526322	0.1514	rs7042042	2.52	rs7042042	0.01824	-3.56	2.5175	128	14	enet	0.022	0.0023	-1.14807	0.25094	0.738034
NDUFB9	8	125551344	125580751	0.1012	rs16899928	-1.3	rs4527852	0.12565	-7	-1.1871	131	7	enet	0.095	6.3e-10	1.1482	0.251	0.73697
SARM1	17	26691378	26728065	0.308	rs4795430	-2.39	rs739439	0.255181	9.9	1.101	82	3	enet	0.25	2.5e-25	1.147	0.251	0.735733
TMEM230	20	5080486	5093749	0.0492	rs13042903	2.093	rs6053111	0.03401	-4.45	0.8983	78	10	enet	0.019	0.0047	-1.1478	0.251	0.734501
CEP41	7	130033612	130082274	0.0889	rs10253631	1.77	rs1990790	0.124	6.92	-1.1128	129	3	enet	0.11	9.1e-12	-1.1475	0.25117	0.733769
UROS	10	127477146	127511817	0.1281	rs12354855	-1.98	rs10794025	0.286	10.91	1.14	67	6	enet	0.28	3.3e-29	1.1466	0.251526	0.733583
EFHD2	1	15736391	15756839	0.125	rs16851662	-2.395	rs742361	0.02405	-4.5	1.27277	99	9	enet	0.01	0.026	-1.1455	0.252	0.733583
ISPD	7	16130817	16460947	0.1702	rs12669858	-2.86	rs7783810	0.0352	-4.85	-1.2448	273	34	enet	0.082	9.5e-09	1.1429	0.25306	0.73374
BAIAP3	16	1383602	1399439	0.2771	rs3760122	-1.843	rs4984814	0.14027	7.81	-0.80712	71	10	enet	0.17	9.9e-17	-1.1393	0.255	0.7356
ACADVL	17	7120444	7128592	0.0707	rs1215	2.77	rs446994	-0.001727	3.4	-1.1871	77	19	enet	-0.0027	0.99	-1.1387	0.255	0.738781
GMPS	3	155588325	155661815	0.0555	rs12487278	1.85	rs11706359	0.027961	4.16	1.1049	90	13	enet	0.0053	0.083	1.13824	0.25502	0.737616
N6AMT2	13	21302870	21348097	0.2399	rs9509372	3.07	rs17318109	0.162932	-7.44	-0.7771	88	21	enet	0.15	6.5e-13	1.1371	0.2555	0.737616
IFT27	22	37154246	37172300	0.1451	rs760517	-4.51	rs2009667	0.103094	6.91	0.557	131	3	enet	0.13	2.2e-13	1.1368	0.2556	0.736853
INPP5D	2	233924677	234116549	0.0586	rs6720896	3.631	rs13013293	0.0129	3.88	-1.32582	192	7	enet	-0.00072	0.38	-1.1347	0.256	0.736791
RTN3	11	63448918	63527363	0.0415	rs7928514	2.07	rs2509744	-0.00153	-3.24	1.85344	59	9	enet	0.0026	0.16	-1.13524	0.256	0.735579
LCMT1	16	25123050	25189552	0.0958	rs12931780	-2.661	rs4238912	0.06321	-5.6	0.37427	108	10	enet	0.081	1.2e-08	-1.13545	0.256	0.734371
APOH	17	64208151	64252643	0.3899	rs11869695	-2.63	rs1801689	0.139995	-7.4	0.1533	109	11	enet	0.14	2.5e-14	-1.1354	0.256	0.733167
C17orf62	17	80400465	80408705	0.0479	rs9894993	2.8	rs9909476	0.02032	-3.7	1.5902	83	8	enet	0.018	0.0059	-1.1351	0.256	0.731967
RWDD2B	21	30376705	30391699	0.329	rs2297252	2.69	rs2150403	0.388	8.91	-1.21	73	9	enet	0.38	2.5e-22	-1.1318	0.2577	0.731967
CACNA2D3	3	54156574	55108584	0.133	rs13062287	3.63	rs750379	0.05146	4.58	-0.1964	690	25	enet	0.022	0.0021	-1.12946	0.25871	0.735624
BDH1	3	197236654	197300194	0.5851	rs7649784	2.8	rs8034	0.238802	9.62	-2.0557	100	31	enet	0.34	1.1e-35	-1.12929	0.25878	0.736301
ETFDH	4	159593277	159630775	0.0836	rs6815665	-2.48	rs11559290	0.040414	4.23	0.0143	30	25	enet	0.05	6.6e-06	1.129	0.2589	0.735444
RAB7L1	1	205737114	205744588	0.1329	rs4245718	2.579	rs823114	0.07232	-5.36	1.66526	92	18	enet	0.053	8.9e-06	-1.1286	0.259	0.734534
BTN3A3	6	26440700	26453643	0.2846	rs13194984	4.79	rs10946813	0.08928	5.95	1.41	182	19	enet	0.15	1e-14	1.13	0.26	0.734534
TRIM4	7	99474581	99517223	0.179	rs6960542	3.53	rs472660	0.0128	-4.29	0.9502	81	23	enet	0.078	7.9e-07	-1.1256	0.26034	0.735945
SGSH	17	78180515	78194722	0.0602	rs8068939	3.34	rs7213900	-0.003459	-3.28	-1.4183	116	17	enet	0.0013	0.24	1.1243	0.261	0.735945
KCTD8	4	44175926	44450824	0.0642	rs10009336	2.26	rs11939023	0.007011	3.92	-1.253	136	2	enet	0.0008	0.25	-1.1198	0.2628	0.736619
PLEKHG3	14	65170820	65213610	0.0873	rs229621	2.59	rs229677	-0.000967	-2.94	1.947	156	23	enet	0.00078	0.27	-1.11942	0.263	0.739873
PENK	8	57349233	57359293	0.0836	rs6474069	-1.76	rs7002482	0.00195	-4.08	0.68	87	21	enet	0.042	0.00021	-1.1161	0.264	0.739873
FAM221A	7	23719749	23742868	0.1606	rs11762463	-3.77	rs6461725	0.133	-7.34	-0.0733	92	15	enet	0.17	7.4e-16	1.1156	0.26458	0.741492
LIAS	4	39460620	39479273	0.0955	rs17510603	2.26	rs17431867	0.057669	-4.66	-1.9344	96	16	enet	0.037	0.00023	1.1129	0.2657	0.741928
GRAMD3	5	125695824	125832186	0.0699	rs7728158	2.647	rs1156854	0.011292	-4.03	-1.3291	189	24	enet	0.03	0.00048	1.1116	0.266	0.743523
SERGEF	11	17809595	18034709	0.2485	rs549485	2.11	rs12292915	0.0976	6.78	0.67717	178	20	enet	0.21	1.7e-20	1.11264	0.266	0.742335
ABCA5	17	67240452	67323385	0.2452	rs10491178	3.39	rs1550828	0.243967	9.67	1.4981	104	23	enet	0.31	9e-32	1.1114	0.266	0.741152
COX20	1	244998624	245008359	0.0326	rs2134271	1.819	rs12146095	0.03742	-4.69	0.96469	57	9	enet	0.026	0.001	-1.1102	0.267	0.741152
CAPG	2	85621871	85645555	0.3746	rs2044475	2.448	rs3770102	0.116	7.2	0.04551	92	55	enet	0.23	8.6e-24	-1.1107	0.267	0.741572
PPIL3	2	201735630	201754026	0.6664	rs11685853	2.787	rs11892119	0.619	-15.41	-1.69104	61	11	enet	0.73	1.4e-107	1.1091	0.267	0.740395
RPA2	1	28218035	28241257	0.0902	rs11399	-1.934	rs17257252	0.09468	6.23	1.27361	69	4	enet	0.087	3.5e-09	1.1069	0.268	0.740395
SCN4B	11	118004092	118023603	0.0331	rs679327	-3.73	rs1715444	0.00726	-3.79	1.02133	169	10	enet	0.01	0.028	-1.10335	0.27	0.74199
ACSF2	17	48503519	48552206	0.1024	rs4389179	-1.62	rs736911	0.069238	-5.31	1.4989	113	11	enet	0.072	7.3e-08	-1.1025	0.27	0.745166
BHMT	5	78407602	78428108	0.5924	rs17823744	-2.222	rs7700970	0.309733	-10.47	-0.2038	82	17	enet	0.34	1.2e-32	1.0991	0.272	0.745166
TBCB	19	36605191	36616849	0.1055	rs17884776	2.65	rs2301736	0.04195	4.43	0.297	79	14	enet	0.04	4.9e-05	1.0973	0.272501	0.749502
FABP3	1	31838472	31849697	0.0636	rs7532845	1.608	rs17495262	0.05567	-5.58	-0.92628	92	9	enet	0.053	3.6e-06	1.0954	0.273	0.7497
NDUFAF2	5	60240956	60448853	0.1954	rs4647128	-4.214	rs11951606	0.091739	6.3	-1.0665	107	24	enet	0.16	1.1e-15	1.0971	0.273	0.748714
VASN	16	4421849	4433529	0.045	rs3888627	-2.614	rs11646063	0.01142	-4.09	-1.48971	65	11	enet	0.028	0.00078	1.09506	0.273	0.747541
WDR61	15	78570177	78592136	0.0427	rs16969711	-2.62	rs7183765	0.04142	4.32	0.8935	126	10	enet	0.028	0.00065	1.0948	0.27362	0.747541
RCSD1	1	167599330	167675486	0.2248	rs10918754	2.389	rs926521	0.12676	-6.99	-1.79364	198	28	enet	0.13	3.8e-13	1.0942	0.274	0.747934
ATAD1	10	89511269	89601100	0.0801	rs1234214	2.05	rs12781556	0.0016	-3.07	-0.4656	109	31	enet	0.019	0.0039	1.0928	0.274477	0.747934
PGD	1	10458649	10480201	0.1431	rs11587326	-2.699	rs11121557	0.0302	4.97	0.13919	99	19	enet	0.063	5.2e-07	1.0905	0.275	0.748068
RAB37	17	72666717	72743474	0.257	rs512038	-2.14	rs2280177	0.166554	-7.92	0.9199	144	19	enet	0.15	7.3e-15	-1.0906	0.275	0.747162
CYBRD1	2	172378757	172414643	0.3245	rs3806562	-4.052	rs2542941	0.328	11.18	1.33983	113	18	enet	0.37	2.3e-40	1.0904	0.276	0.747162
SLC1A4	2	65215611	65250999	0.1004	rs6712664	-3.093	rs6754629	0.0742	5.58	-0.25205	102	15	enet	0.055	3e-06	-1.0865	0.277	0.748714
KSR1	17	25783670	25953461	0.0713	rs4794888	-3.15	rs940015	-0.002623	-3.2	-0.1221	132	8	enet	0.0061	0.07	1.0874	0.277	0.749101
RINT1	7	105172532	105208124	0.0345	rs7799245	2.77	rs711433	0.0494	-4.68	0.9824	88	4	enet	0.018	0.0057	-1.0865	0.27724	0.748591
C15orf38	15	90443159	90456188	0.0687	rs10852122	-2.55	rs10520684	0.08022	-5.78	1.063	63	5	enet	0.069	1.5e-07	-1.0787	0.28073	0.748591
PLEKHA2	8	38758753	38831428	0.3756	rs7836041	-2.83	rs17513905	0.21728	9.48	1.949	94	33	enet	0.34	1.6e-36	1.0737	0.283	0.756845
UGDH	4	39500375	39529931	0.0515	rs17510603	2.26	rs4453941	0.029465	-4.34	-1.5161	101	6	enet	0.023	0.0036	1.0719	0.2838	0.761789
CDH6	5	31193857	31329253	0.1774	rs13172555	3.362	rs7723322	0.083355	-5.88	-1.315	234	12	enet	0.085	6.6e-09	1.0703	0.285	0.762767
NAAA	4	76831809	76862204	0.4383	rs6532111	-2.74	rs10518142	0.237728	-7.78	1.6712	118	27	enet	0.3	1.6e-21	-1.0656	0.2866	0.764816
ACO1	9	32384618	32454767	0.171	rs7042042	2.52	rs1133071	0.11016	6.86	-0.7717	137	7	enet	0.099	2.5e-10	-1.06544	0.28668	0.766968
LRP1B	2	140988992	142889270	0.1976	rs2177770	3.186	rs11680286	0.0465	4.86	1.48706	1109	85	enet	0.022	0.0026	1.0656	0.287	0.76665
PPP1R16A	8	145703352	145727504	0.033	rs6989368	1.15	rs6989368	0.02363	-4.12	1.1457	58	6	enet	0.016	0.0084	-1.0622	0.288	0.76665
TOM1L2	17	17746828	17875736	0.1132	rs17731766	2.04	rs12941039	0.170001	-8.28	1.1056	117	20	enet	0.16	1.7e-16	-1.0629	0.288	0.766976
CHMP1A	16	89710839	89724253	0.0568	rs154659	-4.04	rs164749	0.03821	-4.94	-0.79142	87	8	enet	0.024	0.0016	1.06075	0.289	0.766976
ISLR2	15	74392652	74430881	0.1104	rs17326524	-1.37	rs3888004	0.00981	-4.44	0.3046	75	25	enet	0.053	5.8e-06	-1.0573	0.29036	0.768467
BOLA1	1	149859440	149872351	0.2211	rs1349532	-1.204	rs15931	0.3967	12.37	-1.19394	24	10	enet	0.4	4.5e-43	-1.0555	0.291	0.77091
MRPL10	17	45900638	45908900	0.2458	rs9910408	4.58	rs3209	0.324011	-11.21	-0.4768	101	15	enet	0.33	5.5e-34	1.0555	0.291	0.770268
GBA2	9	35736863	35749983	0.279	rs13284995	-3.6	rs1570249	0.33257	-11.31	-0.8985	104	11	enet	0.32	1.2e-33	1.05561	0.29115	0.769499
HSPA13	21	15743436	15755805	0.056	rs2159938	2.41	rs2822648	0.00653	-4.05	1.072	155	12	enet	0.04	5e-05	-1.05214	0.2927	0.769499
PDPR	16	70147529	70195203	0.1323	rs11075753	-1.053	rs4985520	0.0336	4.03	-0.61751	15	8	enet	0.034	0.00018	-1.05126	0.293	0.772053
DGKQ	4	952675	980683	0.1611	rs11946340	3.84	rs4583705	0.110677	-6.55	-0.3892	117	20	enet	0.11	4e-11	1.0496	0.2939	0.772053
TMED8	14	77801364	77843452	0.0798	rs4899651	-2.2	rs17105724	0.120903	7.31	1.3891	144	12	enet	0.13	6.4e-13	1.04843	0.294	0.772358
COMT	22	19929130	19957498	0.4213	rs756661	2.57	rs4680	0.419752	12.37	-1.1015	178	10	enet	0.4	2.4e-42	-1.049	0.2942	0.771723
HOMER2	15	83509838	83654661	0.0661	rs17295457	1.68	rs7178859	0.02624	4.89	1.0546	130	11	enet	0.027	0.00084	1.0455	0.29577	0.771723
BCAN	1	156611182	156629324	0.1183	rs6694580	1.997	rs3795736	0.07612	-6.65	0.9922	108	19	enet	0.1	1.2e-10	-1.0445	0.296	0.77412
AP5M1	14	57735627	57756797	0.2495	rs2211582	-0.99	rs7143894	0.090521	-5.76	-0.9834	58	16	enet	0.084	1.1e-07	1.0445	0.296	0.772963
NFX1	9	33290509	33371155	0.0252	rs12683438	2.19	rs626069	0.01472	-3.84	1.4385	117	7	enet	0.016	0.011	-1.04283	0.29703	0.772963
KIAA1033	12	105501102	105562912	0.0437	rs935251	2.3	rs7298218	0.008835	3.99	-0.3692	144	15	enet	0.011	0.022	-1.0399	0.298	0.774495
CNDP2	18	72163051	72188366	0.1252	rs1559806	2.54	rs17089315	0.053914	4.93	-0.0568	170	19	enet	0.059	1.1e-06	1.0392	0.29872	0.775866
FBXO6	1	11724181	11734411	0.0799	rs12564559	3.552	rs747862	0.02775	-4.61	0.88362	96	5	enet	0.045	2.5e-05	-1.039	0.299	0.776156
FAM65A	16	67552321	67580691	0.0562	rs34697097	1.847	rs17686899	0.03843	-4.16	0.80677	33	3	enet	0.011	0.026	-1.03789	0.299	0.775004
COA7	1	53152508	53164038	0.1862	rs681865	2.155	rs443751	0.30674	-10.82	1.30881	91	11	enet	0.3	2.2e-31	-1.0372	0.3	0.775004
CAMKK1	17	3763609	3798185	0.1711	rs2074988	2.35	rs2915546	0.074146	5.57	-0.8089	101	20	enet	0.078	2e-08	-1.0368	0.3	0.775296
ZC3HAV1	7	138728266	138794465	0.0682	rs10271373	4.31	rs7801123	0.0244	4.76	0.5969	116	8	enet	0.02	0.0036	1.0348	0.30078	0.775296
FAM151B	5	79783788	79838382	0.0888	rs9687094	3.502	rs17664442	0.069075	4.53	1.2756	100	12	enet	0.046	0.00027	1.0324	0.302	0.776163
FUCA2	6	143815948	143832827	0.345	rs6911131	4.167	rs11155297	0.2219	-8.31	-0.9554	140	22	enet	0.21	4.4e-17	1.0327	0.302	0.777016
ITFG3	16	284545	319942	0.0959	rs3213508	-2.878	rs11248914	0.00979	-4.06	-0.22947	113	17	enet	0.031	0.00062	-1.03137	0.302	0.775874
CORO2A	9	100883257	100954922	0.1687	rs7855251	-5.48	rs17810151	0.0223	-4.74	1.5043	151	30	enet	0.098	3.2e-10	1.03134	0.30238	0.775709
COX7A2L	2	42560686	42652228	0.0601	rs13033481	-1.498	rs6544546	0.026	4.41	-0.49203	112	11	enet	0.019	0.0043	-1.0299	0.303	0.775709
ACY3	11	67410026	67418130	0.5463	rs684928	1.7	rs948445	0.238	-8.87	-0.98403	67	7	enet	0.21	1.2e-17	1.02757	0.304	0.77616
SVIP	11	22835345	22851845	0.0736	rs17570703	2.69	rs10833823	0.0151	-4.08	0.42738	84	18	enet	0.022	0.0025	-1.02729	0.304	0.776444
NT5C3B	17	39981335	39992523	0.1276	rs13412	-4.18	rs7212972	0.222954	9.14	-1.1707	94	9	enet	0.2	4.1e-20	-1.0275	0.304	0.775311
ADK	10	75910960	76469061	0.1029	rs1874152	2.93	rs10824092	0.11	6.63	-1.1896	164	12	enet	0.074	4.5e-08	-1.0259	0.304939	0.775311
CANX	5	179105629	179157926	0.0302	rs12652934	2.197	rs12515399	0.011191	-3.88	-0.8078	81	5	enet	0.0096	0.032	1.0267	0.305	0.775597
KCTD5	16	2732476	2759031	0.0871	rs9925824	-1.69	rs3112728	0.05782	3.83	1.36485	50	6	enet	0.043	0.0017	1.02628	0.305	0.774469
GCA	2	163175350	163228105	0.189	rs984971	2.845	rs17783344	0.0513	-4.39	1.0296	49	16	enet	0.063	1.9e-06	-1.0226	0.306	0.774469
SCP2	1	53392901	53517375	0.0309	rs10437066	1.909	rs536621	0.03762	-4.35	-0.6704	147	7	enet	0.017	0.0071	1.0208	0.307	0.775881
LYPLAL1	1	219347186	219386207	0.1817	rs7545152	1.725	rs6699816	0.24032	9.77	0.98525	85	13	enet	0.22	2.3e-22	1.0216	0.307	0.776164
SYNE1	6	152442819	152958936	0.0864	rs6935362	2.674	rs214987	0.034694	4.5	0.5981	466	28	enet	0.016	0.0085	-1.0221	0.307	0.775042
HDDC3	15	91474148	91475799	0.0575	rs7171099	2.71	rs6496749	0.00365	3.32	0.9196	108	37	enet	0.021	0.003	1.0202	0.30763	0.775042
AGPAT3	21	45285067	45406417	0.0766	rs4819312	-2.36	rs7276207	0.0426	4.62	1.116	122	5	enet	0.033	0.00021	1.01757	0.3089	0.775512
PDE1B	12	54943134	54973023	0.1529	rs10747700	-3.24	rs10747699	0.093317	-6.08	-2.2464	131	18	enet	0.079	1.6e-08	1.01659	0.309	0.776724
PGGT1B	5	114546527	114598569	0.031	rs17137481	2.311	rs265437	0.036445	-4.18	-1.0921	112	3	enet	0.005	0.09	1.0154	0.31	0.776724
GMPR	6	16238811	16295780	0.0571	rs2237217	2.14	rs6459467	0.028104	4.08	0.0505	110	13	enet	0.021	0.003	-1.0152	0.31	0.777001
TUBA8	22	18593097	18629321	0.1939	rs5992185	-2.68	rs464541	0.047318	-5.01	1.3285	94	26	enet	0.12	2e-12	-1.0138	0.3107	0.777001
DOCK9	13	99445741	99738879	0.0544	rs9557170	-4.3	rs9517505	0.008465	-4.01	1.2327	273	19	enet	0.03	0.00039	-1.0129	0.3111	0.777527
MTRR	5	7851299	7906138	0.201	rs16879258	-2.225	rs3733784	0.113646	6.47	0.3523	194	36	enet	0.16	9.2e-13	1.0103	0.312	0.777527
GOT2	16	58741035	58768261	0.0905	rs4784975	-3.174	rs1616798	0.11385	7.33	0.47919	109	18	enet	0.13	2.1e-13	1.01118	0.312	0.777552
AS3MT	10	104629273	104661656	0.1281	rs284859	-2.52	rs11191439	0.0428	-5.09	1.2764	89	11	enet	0.062	7.3e-07	-1.0096	0.312663	0.777552
ISLR	15	74466012	74469213	0.0729	rs7175533	1.41	rs8033129	-0.00336	3.81	-1.0665	60	13	enet	0.0047	0.12	-1.0083	0.31333	0.778094
MCTP1	5	94039446	94620279	0.0843	rs6885525	3.477	rs2112450	0.082844	-5.83	-0.4407	343	9	enet	0.1	9.5e-11	1.0069	0.314	0.778645
TMEM2	9	74298282	74431606	0.0623	rs923704	-2.57	rs25692	0.00808	-3.72	1.0394	123	11	enet	0.019	0.006	-1.00536	0.31472	0.779202
PIP5K1B	9	71320575	71624092	0.0566	rs9314845	2.75	rs10869403	0.01316	3.78	-1.3401	276	17	enet	0.0056	0.086	-1.00495	0.31492	0.779271
GSTM4	1	110198703	110208118	0.1517	rs11102002	-2.673	rs524998	0.0457	-5.56	-0.2831	90	36	enet	0.11	8.2e-12	1.0052	0.315	0.778366
NT5E	6	86159809	86205500	0.2099	rs7771366	-2.375	rs4373339	0.19961	8.73	-1.1347	96	18	enet	0.26	1e-26	-1.0042	0.315	0.777267
SLC25A13	7	95749532	95951459	0.0728	rs3757698	1.43	rs1989825	0.0807	5.84	1.3291	162	34	enet	0.067	2e-07	1.0044	0.31518	0.776614
SYNPR	3	63213991	63602597	0.0836	rs41494245	-1.73	rs7647554	0.040207	4.61	-1.2247	383	16	enet	0.04	5.2e-05	-1.00155	0.31656	0.776614
RAB3IP	12	70132461	70216984	0.0658	rs11177793	-2.71	rs10506569	0.042859	4.1	-0.0773	182	26	enet	0.011	0.028	0.99917	0.318	0.778916
VPS13A	9	79792269	80036457	0.0734	rs2377903	-2.62	rs11790663	0.01273	3.83	1.3532	189	16	enet	0.021	0.0028	0.99664	0.31894	0.781359
RAB3GAP2	1	220321635	220445796	0.0534	rs2808027	-2.19	rs11805285	0.05387	-5.03	0.9234	114	11	enet	0.042	3.8e-05	-0.9947	0.32	0.782568
MTIF2	2	55463731	55496483	0.0739	rs13012766	-2.19	rs749221	-0.00213	-2.99	-0.5632	102	7	enet	0.0042	0.11	0.992	0.321	0.784067
FAIM	3	138327448	138352218	0.0653	rs10513055	1.99	rs1672928	0.063491	-4.45	0.9922	68	1	enet	0.051	7.4e-05	-0.9922	0.3211	0.784562
SORCS1	10	108333421	108924292	0.1225	rs7895561	3.35	rs1336621	-0.00192	-3.65	-2.0379	350	44	enet	0.025	0.0017	0.9917	0.321354	0.784086
REEP6	19	1491165	1497926	0.138	rs2238591	1.92	rs2656885	0.11503	-6.49	-0.5598	48	13	enet	0.1	7.8e-10	0.9916	0.321403	0.783112
PARK2	6	161768452	163148803	0.0988	rs7747985	-4.325	rs2064419	0.049097	-4.53	1.0687	946	11	enet	0.02	0.0038	-0.9914	0.322	0.783112
CAPN2	1	223889295	223963720	0.1233	rs6693884	2.779	rs10915917	0.0456	-5.42	0.2452	118	18	enet	0.051	5.3e-06	-0.9871	0.324	0.783474
C2orf43	2	20883788	21022882	0.3498	rs6531255	1.82	rs13385191	0.378	-11.17	1.08527	159	10	enet	0.36	2.3e-33	-0.9869	0.324	0.78615
PACSIN3	11	47199076	47207994	0.108	rs901746	4.71	rs1352307	0.0675	5.94	-0.73753	83	15	enet	0.077	5e-08	0.98534	0.324	0.78506
KIF21B	1	200938520	200992828	0.2575	rs7554511	-6.591	rs502658	0.14028	8.76	0.23282	151	13	enet	0.25	3.3e-25	-0.9845	0.325	0.78506
ACADM	1	76190036	76253260	0.1896	rs11163860	2.876	rs11161521	0.24205	9.68	-1.38354	110	23	enet	0.3	9.7e-31	-0.9822	0.326	0.786392
ACAD8	11	134123389	134135749	0.0698	rs554874	2.07	rs1146188	0.00329	3.62	-0.39411	87	19	enet	0.0066	0.062	0.98125	0.326	0.786633
FN3K	17	80693451	80709073	0.2998	rs3898431	1.39	rs2451219	0.000294	-3.24	-0.8176	80	24	enet	0.033	0.00024	-0.9827	0.326	0.785548
UQCR10	22	30163358	30166402	0.2444	rs9614040	3.77	rs17711508	0.285257	-10.54	1.0427	84	5	enet	0.27	3.2e-27	-0.982	0.3261	0.784706
PLD1	3	171318195	171528740	0.0371	rs4378993	3.18	rs3843979	0.049406	4.3	-1.4413	192	17	enet	0.01	0.041	-0.98024	0.32697	0.784706
MESDC2	15	81239667	81282219	0.101	rs6495528	-1.76	rs3743041	0.09966	6.55	1.0761	102	19	enet	0.088	2.5e-09	0.9772	0.32846	0.785717
AACS	12	125549925	125627873	0.094	rs10846807	2.63	rs10846823	0.07137	6.02	-1.5752	126	14	enet	0.1	1e-10	-0.97528	0.329	0.788214
CAB39L	13	49882786	50018262	0.5688	rs17072833	2.33	rs4941638	0.370612	-11.85	1.3282	142	30	enet	0.49	3.1e-56	-0.9757	0.3292	0.787825
PPP2R5B	11	64685025	64701945	0.0363	rs11231903	-2.46	rs582580	-0.00264	-3.62	0.85383	73	11	enet	0.0069	0.058	-0.97376	0.33	0.787825
PPA2	4	106290234	106395238	0.3112	rs2726507	-4.5	rs17617811	0.07124	-6.86	0.3458	144	20	enet	0.19	1.9e-19	-0.9735	0.3303	0.788298
HSD17B11	4	88257762	88312538	0.1066	rs7674452	-1.78	rs3923442	0.014226	-4.81	0.3776	87	12	enet	0.036	0.00012	-0.9724	0.3309	0.788298
RGS6	14	72399156	73030654	0.1832	rs11629255	3.02	rs2238284	0.108891	-6.8	0.1596	551	34	enet	0.13	1.2e-13	0.96925	0.332	0.788653
FDXR	17	72858619	72869156	0.3598	rs7226145	-1.84	rs690514	0.549505	-14.41	0.9695	102	19	enet	0.54	1.5e-65	-0.9684	0.333	0.790196
CAST	5	95860971	96115299	0.2134	rs155040	2.89	rs152005	0.130009	7.17	-0.8715	297	29	enet	0.13	1.2e-13	-0.9668	0.334	0.791498
PRODH	22	18900294	18924066	0.4356	rs2238732	-1.9	rs2005883	0.088554	-7.13	-0.9607	60	42	enet	0.29	9e-30	0.9643	0.3349	0.792796
CD2AP	6	47445525	47594999	0.0598	rs2184397	-3.291	rs9381563	0.008021	3.65	-3.1157	146	15	enet	0.033	0.00037	-0.9622	0.336	0.793854
PEX6	6	42931608	42946958	0.0591	rs6941129	1.614	rs2395943	0.036139	-4.97	0.6059	86	12	enet	0.05	3.6e-05	-0.961	0.337	0.795382
RMND1	6	151725989	151773259	0.295	rs3734797	-2.244	rs11550103	0.247371	-10.16	-0.5289	133	22	enet	0.26	2.6e-26	0.96	0.337	0.795593
SHD	19	4278598	4290721	0.0842	rs12462529	-3.69	rs4740	0.07409	6.12	-0.0622	74	19	enet	0.055	4.2e-06	0.96	0.33705	0.794637
JMJD7	15	42120283	42129779	0.1073	rs747779	-2.08	rs12440605	0.08693	-6.59	-0.5793	96	8	enet	0.14	4.3e-13	0.9597	0.33722	0.793967
TBC1D4	13	75858808	76056250	0.1278	rs535468	1.94	rs9565168	0.044597	-4.5	1.3207	222	32	enet	0.024	0.0014	-0.9579	0.3381	0.793967
FAM171A1	10	15253642	15413061	0.3488	rs11259683	2.35	rs3814165	0.298	-10.79	1.3645	198	16	enet	0.31	7.8e-32	-0.9576	0.338253	0.794258
ATAD3A	1	1447531	1470067	0.0273	rs7517401	2.242	rs3766169	-0.00213	-2.74	1.89957	26	14	enet	0.00059	0.27	-0.9555	0.339	0.794258
HDHD3	9	116135699	116139279	0.4942	rs4979240	3.06	rs1043836	0.16667	-9.03	-1.5853	121	19	enet	0.26	3.4e-26	0.95452	0.33982	0.794944
ANXA11	10	81910645	81965328	0.3596	rs12146166	-2.04	rs12763624	0.187	-8.47	0.7157	136	14	enet	0.18	6.2e-18	-0.9544	0.339861	0.794829
CALU	7	128379346	128411861	0.0991	rs17164371	1.57	rs1043550	0.147	7.54	0.8338	111	23	enet	0.13	1.1e-13	0.9535	0.34032	0.794829
SLC2A5	1	9095166	9148537	0.2191	rs770041	-2.33	rs12239636	-0.0022	4.77	0.06761	133	22	enet	0.11	1.3e-11	0.9529	0.341	0.794838
SLC15A2	3	121612936	121662949	0.2293	rs1962532	7.16	rs11920521	0.26125	-9.98	-0.5375	105	26	enet	0.3	3e-31	-0.94987	0.34218	0.795363
C3orf18	3	50595462	50608458	0.0582	rs2040397	1.82	rs13076850	0.092925	5.14	-1.0345	49	8	enet	0.086	8.1e-06	-0.94784	0.34321	0.797051
RUVBL1	3	127783621	127872757	0.0835	rs16839675	1.62	rs11717102	0.041489	-5.1	-0.7275	94	8	enet	0.044	2.4e-05	0.9463	0.34399	0.798386
STRN	2	37070783	37193615	0.0869	rs2160411	2.237	rs10495870	0.0429	4.61	0.70727	129	5	enet	0.017	0.0068	0.944	0.345	0.799136
SLC27A2	15	50474393	50528592	0.0357	rs17740607	-2.56	rs34146758	0.01458	-3.99	-0.4209	122	13	enet	0.0026	0.17	0.9427	0.34581	0.800418
BBOX1	11	27062272	27149356	0.2223	rs6484268	-2.32	rs7106917	0.138	7.61	-0.51995	146	19	enet	0.19	6.3e-19	-0.94298	0.346	0.800612
PTER	10	16478942	16555736	0.2226	rs6602097	2.92	rs1532104	0.356	-11.28	-0.5467	150	22	enet	0.34	1.7e-33	0.9416	0.346386	0.800445
CFHR1	1	196788887	196801319	0.1962	rs6657442	1.198	rs16840522	0.20843	-8.01	0.7202	29	6	enet	0.25	3.8e-20	-0.9388	0.348	0.800445
ABCF3	3	183903811	183911800	0.043	rs35637422	-2.42	rs6787471	0.024305	-4.34	-0.903	89	8	enet	0.013	0.016	0.93842	0.34803	0.802122
GTDC1	2	144695635	145090135	0.0615	rs11888238	4.343	rs3820755	0.0193	-4.1	1.04895	150	18	enet	0.015	0.01	-0.9362	0.349	0.802122
HDHD2	18	44633774	44676891	0.1293	rs11876448	3.13	rs2117373	0.036607	4.78	1.9853	91	24	enet	0.054	2.9e-06	0.9346	0.34998	0.803298
PRTFDC1	10	25137536	25241533	0.1698	rs1572364	-2.13	rs274296	0.0839	-5.94	0.4795	110	10	enet	0.1	2e-10	-0.9342	0.350225	0.803999
IFIT2	10	91061712	91069033	0.1194	rs304500	2.57	rs1727	0.106	-6.17	1.5523	111	6	enet	0.089	1.5e-08	-0.9327	0.350987	0.803999
H6PD	1	9294834	9331396	0.1393	rs4465231	-4.116	rs2268169	0.04417	4.71	0.17803	122	15	enet	0.12	1.5e-10	0.9333	0.351	0.803666
VIPAS39	14	77893018	77924295	0.0975	rs11846597	1.91	rs17824094	0.087461	-6.43	0.9936	107	10	enet	0.052	4.6e-06	-0.93218	0.351	0.802614
INPP5E	9	139323071	139334274	0.1185	rs2229971	1.75	rs11146021	0.08127	-5.75	-0.9502	107	22	enet	0.065	1.5e-06	0.93215	0.35126	0.802158
SORD	15	45315302	45369383	0.3405	rs2470667	-1.77	rs17595239	0.00499	3.51	1.277	71	25	enet	0.056	2.1e-06	0.93	0.35236	0.802158
HDGF	1	156711899	156736717	0.1053	rs2298135	1.665	rs11264534	0.13818	-7.45	1.04224	88	13	enet	0.13	5e-13	-0.9293	0.353	0.80362
CAT	11	34460472	34493609	0.1178	rs2231823	2.05	rs2284369	0.111	-6.8	0.9818	188	24	enet	0.11	1.5e-11	-0.92973	0.353	0.802983
CAMLG	5	134074191	134087847	0.2035	rs11747528	-3.477	rs2108665	0.172483	-8.14	-0.8651	29	17	enet	0.15	5.2e-15	0.9221	0.356	0.802983
ELP3	8	27947190	28048673	0.0328	rs1381114	-3.45	rs11784168	0.00298	3.53	-0.6014	174	12	enet	0.015	0.01	0.9227	0.356	0.807704
IQSEC1	3	12938719	13114617	0.169	rs181722	2.7	rs444944	0.105946	-6.64	0.9358	212	10	enet	0.072	6.6e-08	-0.91929	0.35795	0.807704
ACOX3	4	8368009	8442450	0.3896	rs3796751	3.22	rs3796751	0.111117	7.76	3.2213	182	52	enet	0.3	1.1e-30	0.9176	0.3588	0.811075
ANXA2	15	60639333	60695082	0.0913	rs7176730	-2.36	rs11858787	0.00162	-3.42	-0.7841	124	19	enet	0.038	7.7e-05	0.9138	0.36082	0.811948
PDIA4	7	148700154	148725733	0.1564	rs6464927	-2.21	rs12534095	0.226	9.44	-0.5028	64	13	enet	0.2	9.8e-20	-0.9136	0.36092	0.814635
PLCL1	2	198669426	199437305	0.0653	rs2529672	2.763	rs1595823	0.0392	5.27	1.30704	302	12	enet	0.041	4.7e-05	0.9137	0.361	0.813764
PNOC	8	28174503	28200872	0.0673	rs1381114	-3.45	rs6985192	-0.00378	3.18	1.7065	119	17	enet	0.0093	0.079	0.9131	0.361	0.812715
TTYH3	7	2671585	2704436	0.1006	rs2969039	-2.29	rs1105421	0.0482	4.6	-1.2736	121	12	enet	0.093	8.3e-10	-0.9134	0.36104	0.811759
FDX1L	19	10416103	10426691	0.1896	rs12611227	-5.23	rs12720356	0.09056	-6.24	1.2462	88	13	enet	0.092	1.1e-09	0.9129	0.361275	0.811243
VWA8	13	42140973	42535256	0.2714	rs12429256	4.89	rs9594643	0.242212	-9.61	-1.7311	250	23	enet	0.25	4.6e-25	0.9117	0.3619	0.811243
PLSCR4	3	145910126	145968966	0.2396	rs9838866	1.41	rs3762687	0.277344	10.4	-0.8935	98	11	enet	0.27	1.3e-27	-0.91052	0.36255	0.811604
TMEM141	9	139685807	139687709	0.2755	rs4880136	3.25	rs11145887	0.1215	6.03	1.2394	67	5	enet	0.075	2.5e-06	0.90831	0.36371	0.812019
PHF3	6	64345725	64489229	0.0518	rs6922047	-1.211	rs1322416	0.039856	-3.6	1.0884	60	4	enet	0.038	0.00049	-0.9072	0.364	0.813182
LYRM9	17	26205340	26221778	0.1974	rs12709500	2.43	rs3751972	0.338118	-11.52	-0.7217	76	11	enet	0.36	6.8e-39	0.9068	0.365	0.813182
NRP2	2	206546714	206662857	0.1321	rs2075208	-2.475	rs849523	0.0364	3.92	-0.92628	150	33	enet	0.02	0.0036	-0.9025	0.367	0.814374
CA8	8	61099906	61193971	0.1657	rs2681560	-2.53	rs16926000	0.06725	-6.14	-0.2056	141	18	enet	0.06	8.8e-07	0.8986	0.369	0.817792
LARS2	3	45429998	45590913	0.3065	rs2005227	-3.36	rs12638088	0.332514	-11.37	0.4443	159	19	enet	0.35	1.5e-36	-0.89675	0.36985	0.821201
CCDC90B	11	82970139	82997450	0.0654	rs17144746	-2.64	rs494791	0.042	-4.49	0.56202	71	15	enet	0.017	0.0059	-0.89617	0.37	0.821334
ITPA	20	3189514	3204516	0.7651	rs6084327	2.105	rs6139030	0.5219	-14.11	0.8602	96	20	enet	0.69	3.5e-97	-0.8974	0.37	0.820292
ARL2	11	64781585	64789656	0.0439	rs1129195	2.47	rs664226	0.0284	4.41	-0.69621	89	4	enet	0.023	0.002	-0.89366	0.372	0.820292
B3GALTL	13	31774073	31906413	0.3036	rs7997689	1.49	rs7986755	0.267164	10.55	0.4406	177	21	enet	0.39	1.6e-41	0.8903	0.3733	0.823681
CPLX1	4	778745	819986	0.0365	rs11946340	3.84	rs4690322	0.021732	-4.1	0.1146	111	9	enet	0.027	0.00085	-0.8898	0.3736	0.825132
NT5C2	10	104845940	104953056	0.0391	rs1163249	-2.41	rs12764154	0.00192	3.54	0.4685	95	6	enet	0.013	0.017	0.8896	0.373701	0.824313
ATP13A1	19	19756007	19774502	0.1583	rs6511047	2.49	rs2304130	0.12304	7.01	-1.2281	94	7	enet	0.13	5.5e-13	-0.8885	0.374282	0.824313
LMAN1	18	56995055	57027194	0.08	rs10221365	1.72	rs12604758	0.07062	-5.4	-1.2574	136	17	enet	0.066	2.5e-07	0.8875	0.37481	0.824553
LIN7A	12	81186299	81331704	0.0731	rs3782165	-2.19	rs7977901	0.047578	-5.17	-0.875	150	9	enet	0.027	0.00075	0.88625	0.375	0.824057
PGM2	4	37828255	37864558	0.2259	rs6531596	-1.9	rs3775793	0.40634	12.41	0.8359	174	20	enet	0.4	4.4e-43	0.8868	0.3752	0.82346
FRRS1L	9	111892573	111929571	0.0437	rs614253	-2.83	rs10979694	0.03861	4.87	1.0916	127	7	enet	0.021	0.0025	0.8866	0.37529	0.822624
TUBA4A	2	220114433	220142892	0.024	rs6709228	-3.09	rs4485556	0.0191	-3.46	0.26696	99	17	enet	0.0094	0.033	-0.8859	0.376	0.822624
ITM2C	2	231729354	231743963	0.0978	rs3106301	2.301	rs4973353	0.0621	-5.49	1.45201	104	14	enet	0.053	4.7e-06	-0.8851	0.376	0.822118
SLC25A10	17	79670404	79688042	0.0343	rs9895741	2.39	rs12452251	0.032838	4.05	1.0921	63	6	enet	0.022	0.0021	0.8849	0.376	0.82109
AMACR	5	33986283	34008220	0.4115	rs840381	2.117	rs2278008	0.413305	-11.19	0.8016	102	11	enet	0.46	4.5e-39	-0.8802	0.379	0.82109
RDH13	19	55550476	55582659	0.2091	rs12610286	-2.99	rs12981732	0.02243	5.08	1.9585	123	41	enet	0.17	3.4e-17	0.8766	0.380683	0.826608
S100B	21	48018875	48025121	0.1408	rs9981272	2.61	rs7282606	0.0649	-6.18	1.01	95	17	enet	0.15	2.3e-13	-0.87651	0.3808	0.828465
THSD7A	7	11409984	11871824	0.1222	rs10232201	-2.63	rs1526554	0.00705	4.23	0.1624	465	32	enet	0.0038	0.12	0.8759	0.3811	0.828087
THNSL2	2	88469835	88486146	0.4757	rs2919851	-1.883	rs10865489	0.396	-10.4	-1.19522	126	18	enet	0.47	6.7e-39	0.8746	0.382	0.828087
TMEM177	2	120436743	120444083	0.0385	rs11123535	-1.652	rs4260253	0.0223	4.45	-0.57321	52	8	enet	0.021	0.0039	-0.8717	0.383	0.829011
PLEKHB1	11	73357223	73373864	0.0297	rs7940286	-2.32	rs1525749	0.00958	3.52	-1.77462	73	7	enet	0.001	0.24	-0.87232	0.383	0.829121
NIT2	3	100053545	100075710	0.6479	rs1132022	-2.57	rs2289506	0.640053	-15.39	-1.2247	68	19	enet	0.62	1.4e-78	0.87217	0.38312	0.828355
ENPP6	4	185009859	185142383	0.1122	rs7655396	3.04	rs1882328	0.05002	-5.87	-0.639	207	6	enet	0.076	3.4e-08	0.8694	0.3846	0.828355
DDHD1	14	53510686	53620000	0.0197	rs12432010	2.3	rs1255257	0.011357	-3.77	-1.2945	95	7	enet	0.011	0.026	0.86789	0.385	0.830364
NIF3L1	2	201754050	201768655	0.0463	rs11685853	2.787	rs11894842	0.0284	4.08	-0.13755	53	12	enet	-0.00084	0.41	-0.865	0.387	0.830364
PLXNA2	1	208195587	208417665	0.0462	rs6676233	-2.597	rs556625	0.00276	-4.16	-0.49401	263	9	enet	0.012	0.021	0.8631	0.388	0.833649
FAF1	1	50905150	51425935	0.1407	rs1464081	1.988	rs35491793	0.07518	5.51	0.8722	164	10	enet	0.043	2.8e-05	0.8637	0.388	0.833747
STOM	9	124101355	124132531	0.28	rs7857673	-1.2	rs306781	0.00917	-3.54	0.2373	91	28	enet	0.077	2.4e-08	-0.86288	0.3882	0.833152
PCK2	14	24563262	24579807	0.0559	rs10142648	-2.54	rs2759409	0.008082	3.76	1.3343	71	8	enet	0.031	0.00034	0.86136	0.389	0.833152
ECH1	19	39306062	39322645	0.2702	rs3136646	-3.08	rs2229259	0.17257	-8.47	-1.0319	81	5	enet	0.15	9.8e-15	0.86	0.389806	0.833844
CD109	6	74405508	74538040	0.0713	rs10805984	1.793	rs4708076	0.02114	3.87	0.1891	150	8	enet	0.013	0.015	0.8597	0.39	0.833941
ME3	11	86152150	86383678	0.1414	rs2433409	2.72	rs12362089	0.0166	4.29	2.23832	292	20	enet	0.02	0.0033	0.85938	0.39	0.832922
DAB2IP	9	124329336	124547809	0.072	rs10760198	-3.38	rs1571801	0.02308	-3.95	-0.5508	176	11	enet	0.045	2.2e-05	0.85894	0.39037	0.832694
RNF141	11	10533225	10562777	0.257	rs10840406	2.42	rs12448	0.205	8.88	-0.62206	145	29	enet	0.22	3.9e-22	-0.85758	0.391	0.832694
NME1-NME2	17	49230920	49249108	0.1238	rs17574235	-3.27	rs10514981	0.075735	-5.53	-1.0855	71	21	enet	0.076	3.4e-08	0.8582	0.391	0.832006
MTAP	9	21802542	21931646	0.1965	rs2811711	-4.16	rs10757257	0.24742	-9.82	0.8318	148	12	enet	0.2	2.8e-20	-0.85563	0.39221	0.832006
AK3	9	4711155	4742043	0.4068	rs10815051	-2.88	rs435100	0.06725	-6.98	0.0384	153	35	enet	0.24	1.8e-24	-0.85424	0.39297	0.833566
CECR5	22	17618401	17646177	0.1252	rs741139	2.23	rs1034859	0.079857	5.59	0.0647	131	20	enet	0.075	5.2e-08	-0.8523	0.3941	0.834166
TTL	2	113239731	113299316	0.0347	rs4849067	2.113	rs7581524	0.0133	3.57	0.7486	70	8	enet	0.0095	0.035	0.8507	0.395	0.835549
DFNA5	7	24737972	24809244	0.3504	rs2711132	-2.02	rs2237306	0.177	8.74	0.7251	147	49	enet	0.27	1.7e-27	0.8489	0.39591	0.836442
MGARP	4	140187317	140201492	0.1983	rs6812491	2.65	rs7673213	0.057471	5.23	-1.8363	69	16	enet	0.07	7.8e-07	-0.8489	0.396	0.836532
SNAP91	6	84262599	84419410	0.0537	rs910681	2.324	rs2224195	0.0143	-4.09	-0.9154	137	14	enet	0.019	0.0038	0.8493	0.396	0.835522
MANF	3	51422478	51426828	0.0431	rs7620081	2.18	rs751075	0.043007	-4.71	-0.8634	73	12	enet	0.023	0.0019	0.8444	0.39845	0.835522
TSTA3	8	144694788	144700218	0.1296	rs7829491	-1.76	rs7817301	0.03259	4.68	-0.1577	85	25	enet	0.044	2.6e-05	-0.8428	0.399	0.839677
GPSM1	9	139221932	139254057	0.3046	rs12684275	1.1	rs28642252	0.13585	-7.63	0.7626	77	15	enet	0.16	1.9e-16	-0.84236	0.39959	0.839823
SLC14A1	18	43304092	43332485	0.321	rs894050	-3.91	rs10853535	0.185841	8.74	-1.5485	170	23	enet	0.3	2e-29	-0.8422	0.39966	0.83919
MACF1	1	39546988	39952849	0.0517	rs3901310	2.726	rs1539435	0.03981	-4.87	0.76026	203	2	enet	0.027	0.00072	-0.8415	0.4	0.838896
RP11-139H15	15	55609382	55611359	0.1509	rs549914	-2.41	rs8024695	0.04859	-4.72	-0.1464	77	23	enet	0.054	3.6e-06	-0.8363	0.40296	0.838896
C21orf2	21	45748827	45759285	0.1151	rs1055311	2.44	rs2070573	-0.003	3.35	0.378	70	27	enet	0.0057	0.092	0.82941	0.4069	0.84409
FAM136A	2	70523107	70529222	0.3607	rs11900489	2.711	rs4852161	0.0603	-5.12	-0.08608	84	26	enet	0.039	6.5e-05	-0.8282	0.408	0.851323
CALB2	16	71392616	71424341	0.0496	rs7500119	-2.188	rs2303257	0.02307	3.75	-0.71599	114	3	enet	0.012	0.019	-0.827222	0.408	0.851584
FLNC	7	128470431	128499328	0.0827	rs4728142	3.65	rs7797420	0.00315	3.63	-0.0785	96	30	enet	0.022	0.0022	0.8261	0.40873	0.851584
ANO6	12	45609770	45834187	0.1131	rs11182857	2.9	rs7977798	0.022228	-4.5	0.2268	147	17	enet	0.028	0.00065	0.82591	0.409	0.851636
MINA	3	97660662	97691301	0.0673	rs1492042	2.14	rs1492030	0.085868	4.83	-1.6979	107	8	enet	0.061	0.00012	-0.82409	0.40989	0.851636
CASP9	1	15817327	15853029	0.1251	rs16851662	-2.395	rs4233532	0.0829	6.15	-0.37132	90	33	enet	0.14	1.8e-09	-0.8244	0.41	0.851688
MECR	1	29519385	29557454	0.2984	rs10799128	-3.504	rs547976	0.09737	6.19	-1.30763	101	17	enet	0.14	3.5e-14	-0.8213	0.411	0.851688
TPRG1L	1	3541566	3546691	0.0723	rs6703610	-3.097	rs2821007	0.07444	-5.38	0.46756	77	6	enet	0.061	7.3e-07	-0.823	0.411	0.85174
NIT1	1	161087876	161095235	0.5796	rs4559524	2.463	rs1127525	0.29451	-10.73	1.28212	97	21	enet	0.42	6.8e-46	-0.8223	0.411	0.850731
MTHFD1	14	64854749	64926722	0.0989	rs8011839	2.53	rs11158538	0.097517	-6.31	1.7194	104	16	enet	0.13	7.2e-13	-0.82149	0.411	0.849724
ALDH7A1	5	125877533	125931110	0.177	rs4426911	-2.514	rs6870785	0.030335	5.32	-0.4366	129	45	enet	0.098	3e-10	-0.8199	0.412	0.849724
SLC16A1	1	113454469	113499635	0.046	rs1216766	1.951	rs1539624	0.03304	4.23	-0.9375	56	3	enet	0.018	0.0052	-0.8185	0.413	0.850785
AGPAT5	8	6565878	6617184	0.0783	rs11137053	2.64	rs13281818	0.03911	-3.96	-0.2252	190	11	enet	0.04	5.5e-05	0.8188	0.413	0.850838
CMC2	16	81009698	81053875	0.2191	rs7188127	-2.279	rs9921914	0.30273	-11.27	0.30443	147	13	enet	0.34	3.3e-36	-0.816858	0.414	0.850838
SPAG7	17	4862521	4871167	0.1226	rs8078776	-3.09	rs16942615	0.117235	6.74	0.8546	92	4	enet	0.099	3.7e-10	0.8161	0.414	0.850892
NCEH1	3	172348039	172429008	0.0426	rs13093331	-2.39	rs6779265	0.001156	-3.29	-0.0456	145	22	enet	0.015	0.011	-0.81608	0.41445	0.850816
ADCK1	14	78266426	78401355	0.2701	rs3861621	-2.2	rs734654	0.211447	-10.15	1.4214	199	19	enet	0.3	3.7e-30	-0.81512	0.415	0.850816
OXNAD1	3	16306706	16391806	0.3263	rs483682	4.07	rs2292614	0.393932	-11.69	-1.9723	182	18	enet	0.46	6.8e-47	0.81393	0.41569	0.850945
SEC24C	10	75504120	75531919	0.0331	rs2675662	-4.01	rs10740418	0.025	-3.72	-1.2383	56	10	enet	0.022	0.0023	0.8117	0.416972	0.85136
MRPL39	21	26957968	26979829	0.0516	rs17407272	-2.53	rs2829867	9.82e-05	3.4	-0.215	84	9	enet	-0.00061	0.38	0.81055	0.4176	0.852986
RUFY1	5	178977559	179037027	0.0922	rs11249632	-2.12	rs4701140	0.03255	-4.55	-0.1295	100	8	enet	0.043	3e-05	0.8092	0.418	0.853091
MYO6	6	76458909	76629254	0.2276	rs2295935	1.636	rs1280054	0.337131	-11.43	0.6994	143	12	enet	0.34	2.1e-36	-0.8085	0.419	0.853091
GLS	2	191745553	191830278	0.0314	rs16833215	-3.171	rs3771308	0.0125	4.09	-1.74514	106	14	enet	0.014	0.012	-0.8068	0.42	0.854134
PGM3	6	83870869	83903655	0.1182	rs9449589	-1.558	rs473267	0.224622	-9.37	0.8989	60	15	enet	0.21	2.9e-21	-0.8044	0.421	0.855175
LMBRD1	6	70385694	70507003	0.063	rs2096060	-2.603	rs9185	0.054642	5.85	-0.9603	132	7	enet	0.053	3.7e-06	-0.8042	0.421	0.855217
DECR2	16	451826	462487	0.1088	rs1802752	-2.4	rs1698231	0.10113	6.67	-0.81146	99	10	enet	0.11	2.7e-11	-0.804531	0.421	0.854224
STAM2	2	152973315	153032506	0.0831	rs11883823	1.99	rs4664089	0.0877	-6.69	0.46393	82	10	enet	0.083	9.7e-09	-0.8037	0.422	0.854224
CD274	9	5450503	5470566	0.1703	rs10975098	-2.72	rs1536926	0.17163	7.12	-0.5692	142	8	enet	0.18	3.2e-13	-0.80156	0.42281	0.85526
EHD4	15	42190950	42264776	0.1124	rs2665208	-2.79	rs17739167	0.07765	-5.89	0.7646	174	24	enet	0.068	1.6e-07	-0.8014	0.4229	0.8551
GGPS1	1	235490665	235507847	0.0246	rs12757197	4.19	rs12035746	0.02341	3.71	-0.1421	52	15	enet	0.011	0.025	0.8007	0.423	0.854313
TPD52L1	6	125440195	125585553	0.1361	rs11154288	2.41	rs3799732	0.059209	-6.54	0.9755	179	18	enet	0.15	8e-15	-0.7973	0.425	0.854313
ANXA5	4	122589110	122618268	0.2848	rs4283687	1.77	rs2306420	0.338469	-11.44	-0.3316	124	26	enet	0.33	1.2e-34	0.7971	0.4254	0.857179
SNX32	11	65601112	65624367	0.2854	rs624273	-5.27	rs2231884	0.222	9.68	-1.61551	87	29	enet	0.23	1.5e-23	-0.79643	0.426	0.857179
TRAF6	11	36508577	36531822	0.043	rs1365120	4.53	rs5030482	0.058	-4.98	0.75959	118	8	enet	0.052	1e-05	-0.79528	0.426	0.856412
AARS	16	70286198	70323446	0.0375	rs8059245	-1.588	rs11642006	0.00553	-3.59	1.43076	18	5	enet	0.014	0.012	-0.796223	0.426	0.855428
HHATL	3	42734155	42744319	0.243	rs17074669	2.57	rs12635736	0.118412	-7.3	1.3198	95	25	enet	0.18	3.2e-17	-0.79539	0.42639	0.855228
PSMD5	9	123577774	123605262	0.0993	rs1577001	-1.38	rs12343516	0.118	6.83	1.0098	79	16	enet	0.11	2.3e-11	0.79391	0.42725	0.855228
GMPPB	3	49754277	49761384	0.1884	rs6446298	-2.38	rs6809879	0.225702	9.31	-0.4401	80	10	enet	0.22	1.1e-22	-0.79176	0.4285	0.85597
PAG1	8	81880045	82024303	0.0666	rs7825859	3.11	rs10958000	0.0528	5.28	-1.0203	166	11	enet	0.021	0.0029	-0.7912	0.429	0.857491
CNTN5	11	98891683	100229616	0.2914	rs12789951	-3.94	rs17660476	0.0925	-6.77	1.62155	918	28	enet	0.13	8.1e-13	-0.79118	0.429	0.856529
TIPRL	1	168148171	168169950	0.0924	rs10800350	-1.71	rs10753766	0.09208	-6.41	-0.87422	87	12	enet	0.084	5.7e-09	0.7897	0.43	0.856529
HIP1R	12	123319000	123347507	0.1978	rs2154	1.92	rs11060180	0.077262	5.51	-0.3803	65	11	enet	0.078	2.3e-08	-0.78864	0.43	0.856568
RCAN1	21	35885440	35987441	0.0867	rs2243890	3.03	rs13050712	0.00386	3.9	-1.162	175	19	enet	0.025	0.0013	-0.7877	0.4309	0.856568
BLVRA	7	43798279	43846939	0.1962	rs2730610	-2.76	rs17246016	0.14	-7.45	0.0826	86	14	enet	0.19	1.2e-18	-0.7869	0.43135	0.857302
CADPS2	7	121958481	122526813	0.0571	rs4727939	3.46	rs2189601	-0.000185	-3.58	0.8709	245	21	enet	-0.00037	0.35	-0.7869	0.43137	0.856367
TMEM38A	19	16771938	16800840	0.0432	rs754291	4.37	rs7255269	-0.0009	-3.77	1.0928	67	11	enet	-0.0015	0.5	0.7853	0.432265	0.856367
FXN	9	71650175	71715094	0.2677	rs9314845	2.75	rs7857635	0.08652	-6.86	0.8388	142	21	enet	0.21	6e-21	-0.78477	0.43259	0.856842
CPT1C	19	50194155	50216988	0.0583	rs892149	2.4	rs12981033	0.0445	-4.57	1.4211	61	17	enet	0.019	0.0041	-0.784	0.433069	0.856819
VAPB	20	56964178	57026157	0.0941	rs17544336	2.438	rs6026242	0.06213	5.7	0.3538	152	13	enet	0.096	5.1e-10	0.7826	0.434	0.856819
SARS2	19	39405906	39440495	0.1075	rs3136646	-3.08	rs4803027	0.02899	4.63	1.0529	104	38	enet	0.013	0.015	0.7793	0.435804	0.85769
DAAM1	14	59655364	59838123	0.1606	rs11626165	-3.37	rs1253035	0.015665	-4.98	-0.9599	218	15	enet	0.072	6.8e-08	0.77845	0.436	0.859698
SEC23A	14	39501123	39578850	0.1032	rs17108797	2.98	rs2277458	0.091069	6.13	-0.3934	99	10	enet	0.088	2.7e-09	-0.77831	0.436	0.858728
LETMD1	12	51441745	51454207	0.0374	rs2730648	-2.45	rs12582592	0.011738	-4.03	-0.6523	95	8	enet	0.018	0.0053	0.77523	0.438	0.858728
USP8	15	50716577	50793280	0.034	rs12595633	-2.42	rs1060599	0.00867	-3.84	0.5984	107	18	enet	0.0081	0.045	-0.7755	0.43805	0.860825
ADH1B	4	100226121	100242558	0.0658	rs13145277	-2	rs4147545	-0.001979	3.31	1.1952	137	9	enet	0.0015	0.21	0.7747	0.4385	0.860741
FAM114A2	5	153369688	153418496	0.1015	rs4958354	1.467	rs2560059	0.15132	-7.96	1.1986	94	14	enet	0.15	5.4e-15	-0.7742	0.439	0.860741
TARS	5	33440802	33469644	0.1035	rs1595558	1.712	rs3736393	-0.00264	3.46	1.2638	91	16	enet	0.0083	0.042	0.7744	0.439	0.85979
UHRF1BP1	6	34759857	34850915	0.1714	rs3734266	1.673	rs3734266	0.051317	5.35	1.6729	93	12	enet	0.099	6.4e-10	0.7727	0.44	0.85979
PREP	6	105725440	105850959	0.1075	rs1210063	2.832	rs717324	0.006762	-4.44	-0.2062	120	25	enet	0.024	0.0015	-0.7726	0.44	0.859821
ATIC	2	216176540	216214487	0.3107	rs4610054	-2.956	rs16853834	0.169	8.45	0.50679	130	15	enet	0.22	7.7e-22	0.7709	0.441	0.859821
EPDR1	7	37723446	37991543	0.134	rs17171184	2.7	rs12671182	0.0595	4.85	0.1545	280	18	enet	0.049	8.2e-06	0.7705	0.44101	0.859871
CTSZ	20	57570240	57582302	0.0829	rs2021918	2.481	rs9760	0.02636	-4.6	1.6155	90	10	enet	0.014	0.013	-0.7681	0.442	0.859871
STARD5	15	81601394	81616524	0.217	rs7162538	1.69	rs4778893	0.1585	-8.11	0.6108	97	15	enet	0.23	4.8e-21	-0.7686	0.44216	0.860193
CTU2	16	88772871	88781794	0.1059	rs3794624	-3.594	rs11076699	0.00266	-4.06	1.0188	126	29	enet	0.0004	0.29	-0.766927	0.443	0.860193
SYNJ2	6	158402888	158520208	0.0825	rs9295289	-2.537	rs756071	0.016579	-4.6	0.9498	176	20	enet	0.048	1.6e-05	-0.7649	0.444	0.860869
ELP2	18	33709407	33757909	0.0748	rs599457	1.88	rs8299	0.090064	-6.21	-0.1762	131	25	enet	0.063	4.4e-07	-0.7653	0.44411	0.86111
HIBCH	2	191054461	191208919	0.5049	rs7581986	-2.646	rs16832572	0.493	-13.97	1.44806	138	11	enet	0.59	8.1e-76	-0.7644	0.445	0.86111
EFEMP1	2	56093102	56151274	0.1121	rs1346786	-2.009	rs11685113	0.0466	5.24	-0.32841	134	21	enet	0.08	1.3e-08	0.7628	0.446	0.861879
TRMT61B	2	29072687	29093167	0.2494	rs4233728	1.619	rs4132617	0.327	11.11	0.82901	74	12	enet	0.33	2.2e-34	0.762	0.446	0.861905
MRPS27	5	71515236	71616473	0.0398	rs16876046	-2.368	rs10039706	0.030691	4.21	-0.7171	113	5	enet	0.02	0.0037	-0.76	0.447	0.861905
AADAT	4	170981373	171012850	0.0319	rs34752946	-1.26	rs7694808	0.012073	-3.6	0.1732	101	9	enet	0.015	0.018	-0.7585	0.4481	0.862883
SEC23IP	10	121652223	121702014	0.28	rs10788015	-2.01	rs2901218	0.243	-9.7	1.0243	103	21	enet	0.29	1.7e-30	-0.7574	0.44879	0.864052
DNLZ	9	139253932	139258241	0.1922	rs12684275	1.1	rs11145958	0.08482	-5.07	-0.2475	71	12	enet	0.067	4.8e-06	0.75693	0.44909	0.864053
PTPLB	3	123209667	123304032	0.0524	rs16834365	-2.35	rs820444	0.041342	4.9	0.6994	79	5	enet	0.034	0.0002	0.75675	0.4492	0.863314
COA4	11	73583712	73588033	0.0505	rs1792174	-2.23	rs1792163	0.00634	-3.81	-1.0676	76	11	enet	0.0038	0.13	0.75413	0.451	0.863314
DBT	1	100652475	100715390	0.0847	rs617153	-2.652	rs2810424	0.12069	-6.91	-0.09414	90	18	enet	0.1	1.8e-10	-0.7518	0.452	0.865821
ACTN1	14	69340860	69446157	0.0534	rs4902647	-6.33	rs735986	0.0138	4.1	1.3888	186	10	enet	0.021	0.0029	0.75183	0.452	0.865838
GPR37L1	1	202091986	202102720	0.0755	rs3934648	2.492	rs11588918	0.05028	5.07	-0.66196	105	12	enet	0.051	6.2e-06	-0.7503	0.453	0.865838
BDH2	4	104000592	104021040	0.4613	rs7685399	3.95	rs6830624	0.112528	6.69	-0.9269	87	10	enet	0.16	3.8e-16	-0.7489	0.4539	0.866803
LYSMD1	1	151132224	151138424	0.0575	rs11204787	2.2	rs12089658	0.00811	-3.54	-0.37145	57	8	enet	0.013	0.016	0.7488	0.454	0.866817
CTNND1	11	57520715	57587018	0.0563	rs11570210	-1.08	rs499188	0.0493	-4.63	-0.77067	66	7	enet	0.033	0.00023	0.74921	0.454	0.865871
RNPEP	1	201951500	201975275	0.2665	rs7529387	2.405	rs16849483	0.17332	-8.13	-0.84825	96	35	enet	0.21	6.3e-21	-0.7451	0.456	0.865871
LCLAT1	2	30670092	30867091	0.2263	rs482528	3.06	rs2602788	0.183	-8.23	-1.1805	217	19	enet	0.2	3.1e-19	0.7458	0.456	0.867791
PLEKHA1	10	124134212	124191867	0.0418	rs7909454	-2.92	rs10510110	0.0397	-4.27	0.0455	181	6	enet	0.0093	0.034	-0.7446	0.456522	0.867791
PON2	7	95034175	95064510	0.2812	rs6978425	2.11	rs7785846	0.379	-12.2	0.6152	142	21	enet	0.39	2.3e-42	-0.7439	0.45692	0.867651
AK5	1	77747736	78025651	0.1215	rs6695572	2.561	rs728741	0.10536	6.91	-0.41971	265	22	enet	0.14	1.6e-14	-0.7443	0.457	0.866861
FARS2	6	5261277	5771813	0.1466	rs9405272	2.372	rs9504370	0.003896	-4.72	0.6301	411	20	enet	0.013	0.016	-0.7442	0.457	0.865921
DCUN1D2	13	114110134	114145267	0.0534	rs9549757	-2.33	rs6577052	0.018788	-4.26	0.7774	123	7	enet	0.024	0.0032	-0.7428	0.4576	0.865921
C10orf32	10	104613980	104624718	0.0749	rs284859	-2.52	rs9527	0.109	-6.97	0.5069	85	15	enet	0.085	5.3e-09	-0.738	0.460503	0.866118
HINT1	5	130494720	130507428	0.0641	rs6875363	3.491	rs1422661	0.076434	5.87	-0.6808	71	10	enet	0.077	2.8e-08	-0.7369	0.461	0.870667
GSTO1	10	105995114	106027217	0.8144	rs12769490	-1.73	rs11509438	0.653	-15.64	0.6919	94	24	enet	0.68	9.9e-95	-0.7366	0.461345	0.870378
CCDC93	2	118673054	118771709	0.0678	rs17584842	-2.723	rs2303331	0.0491	4.72	-1.41217	134	10	enet	0.032	0.00026	-0.7363	0.462	0.870378
SWAP70	11	9685624	9774538	0.137	rs2289074	-1.84	rs373894	0.0891	-6.15	-1.47393	133	39	enet	0.1	1.1e-10	0.73555	0.462	0.869735
PLOD2	3	145787227	145881440	0.0766	rs9838866	1.41	rs1449453	0.036352	-3.5	-0.1993	122	8	enet	0.063	0.00015	0.73522	0.46221	0.869194
PLGRKT	9	5357973	5437878	0.2052	rs2381215	3.36	rs2890658	0.02602	-5.45	-0.1407	169	17	enet	0.14	5.7e-14	0.73342	0.4633	0.869194
RASGRF1	15	79252289	79383115	0.0321	rs16970344	-4.65	rs12595749	0.0244	-4	-0.0978	164	11	enet	0.012	0.02	0.7328	0.46365	0.870029
ITGAM	16	31271311	31344213	0.0254	rs9888739	4.887	rs2359661	0.02985	-4.43	1.95022	76	8	enet	0.039	6.9e-05	-0.731928	0.464	0.869751
FSD1	19	4304597	4323840	0.0779	rs12462529	-3.69	rs8102860	0.01892	4.25	1.2295	82	18	enet	0.024	0.0013	0.7316	0.464383	0.869536
C1orf123	1	53679771	53686289	0.0968	rs1288502	1.88	rs2297656	0.15618	-7.77	0.7228	109	12	enet	0.14	2e-14	-0.7313	0.465	0.869536
LACTB2	8	71547553	71581409	0.0996	rs9886439	-3.87	rs2290702	0.13396	7.22	1.0513	67	8	enet	0.14	1.3e-14	0.729	0.466	0.869759
GPX1	3	49394609	49396033	0.4229	rs9874474	1.87	rs17080528	0.485486	-13.55	0.4639	52	14	enet	0.49	5.5e-57	-0.72816	0.46651	0.870697
KIAA1279	10	70748487	70776738	0.1642	rs2429014	-2.9	rs2487707	0.17	-8.32	-0.4322	93	8	enet	0.18	1.8e-18	0.728	0.466587	0.869933
NHLRC2	10	115614420	115676953	0.0734	rs7895609	-2.31	rs7913176	0.0602	-5.64	0.5987	129	4	enet	0.04	5.6e-05	-0.7263	0.467632	0.869933
SCCPDH	1	246887349	246931439	0.21	rs6694274	3.006	rs4926440	0.0793	-5.98	-0.25995	126	41	enet	0.13	1.2e-13	-0.725	0.468	0.870709
IBA57	1	228353516	228369958	0.0331	rs1188977	-3.105	rs3795782	0.01582	-4.14	-1.73602	68	17	enet	0.007	0.058	0.7255	0.468	0.869783
FAM47E-STBD1	4	77172886	77232752	0.0992	rs6849069	2.37	rs3733248	0.006355	-3.8	1.5024	123	9	enet	0.017	0.0076	-0.725	0.4685	0.869783
LYN	8	56792372	56923940	0.0723	rs952784	2.36	rs13277429	0.03652	4.66	0.7819	134	16	enet	0.025	0.0012	0.7234	0.469	0.869787
LACTB	15	63413999	63434260	0.2182	rs17753220	2.27	rs2729835	0.29559	-10.69	0.5484	97	14	enet	0.32	5.1e-33	-0.7218	0.47042	0.869791
ADCY3	2	25042038	25142708	0.0744	rs1550115	3.916	rs6726261	0.0329	-4.19	0.39777	121	16	enet	0.014	0.014	-0.7212	0.471	0.871499
GNG8	19	47137333	47137942	0.3763	rs4803983	2.6	rs3760759	0.1305	-6.51	0.3093	85	17	enet	0.25	7.3e-22	-0.7197	0.471679	0.871649
MRE11A	11	94152895	94227074	0.2438	rs7945777	-3.16	rs535801	0.0564	7.4	-0.42505	141	27	enet	0.17	3.3e-17	-0.71949	0.472	0.871653
C12orf45	12	105380088	105443515	0.112	rs7134351	1.79	rs7308568	0.040318	-5.92	-0.0395	114	13	enet	0.1	3.1e-09	-0.71979	0.472	0.870733
GTPBP10	7	89964537	90020769	0.2861	rs12704539	2.74	rs42659	0.32	10.83	-0.0746	116	14	enet	0.39	1.2e-40	-0.7191	0.47208	0.869962
SYNM	15	99638420	99675798	0.1069	rs2623191	-2.38	rs1703770	0.05222	-5.87	1.0928	164	17	enet	0.085	4.4e-09	-0.7176	0.47303	0.869962
XYLB	3	38388251	38462839	0.0451	rs2070491	2.49	rs196375	0.004121	-3.82	0.6204	131	10	enet	0.017	0.024	-0.71621	0.47386	0.870794
PIK3CD	1	9711790	9789172	0.0659	rs3934934	-2.167	rs4240895	0.03101	4.66	-0.91976	87	4	enet	0.04	9.8e-05	-0.7152	0.474	0.870744
CNPY2	12	56703626	56710120	0.0658	rs4759218	-2.46	rs2306693	0.113602	7.05	-0.7707	41	20	enet	0.094	1.1e-09	-0.71654	0.474	0.86983
MSRA	8	9911778	10286401	0.1834	rs17151244	2.54	rs12675153	-0.0018	3.5	-1.772	438	39	enet	0.018	0.0057	-0.7137	0.475	0.86983
NUDT16	3	131100515	131107674	0.2761	rs17334851	1.97	rs16836573	0.122256	-7.25	0.5138	69	22	enet	0.13	3.9e-13	-0.71294	0.47589	0.87075
WDFY1	2	224720433	224810104	0.0728	rs2037755	-1.912	rs16865390	0.0182	4.34	-0.20279	140	37	enet	0.037	0.0001	0.713	0.476	0.870756
UGT1A6	2	234600253	234681946	0.0834	rs1823803	-2.343	rs11674078	0.00126	-3.15	-0.92493	317	22	enet	0.00029	0.3	0.7124	0.476	0.869845
GM2A	5	150591711	150650001	0.0484	rs1004595	2.937	rs152266	0.010333	4.14	0.6265	184	15	enet	0.027	0.00078	0.7124	0.476	0.868936
AMPD3	11	10329860	10529126	0.1743	rs11042727	-3.15	rs11604833	0.137	7.28	-1.20734	216	25	enet	0.14	8.9e-14	-0.71271	0.476	0.868029
NAPA	19	47990894	48018497	0.2056	rs4802352	2.45	rs2974238	0.02701	4.99	-0.042	81	16	enet	0.08	1.3e-08	0.7108	0.477236	0.868029
CHN2	7	29161890	29553944	0.1233	rs2286992	2.48	rs1016726	-9.62e-05	3.62	0.2106	470	33	enet	0.027	0.0011	0.7103	0.4775	0.868951
MYOM2	8	1993155	2113475	0.6377	rs4876225	-3.09	rs2280817	0.30734	8.62	1.0754	287	26	enet	0.45	3.7e-28	0.7074	0.479	0.868951
PAFAH1B2	11	117014983	117047610	0.0468	rs17120293	-2.65	rs6589597	0.0109	-4.19	1.49123	86	12	enet	0.01	0.028	-0.70759	0.479	0.869868
DHRS1	14	24759804	24769039	0.7218	rs11846223	-2.88	rs10134537	0.189144	-8.61	0.3184	120	31	enet	0.53	2.2e-62	0.7087	0.479	0.868965
PLXNA1	3	126707437	126756235	0.1232	rs7633288	-2.5	rs1008175	0.036577	-3.96	0.847	130	21	enet	0.03	0.0004	-0.70781	0.47906	0.868172
LRRFIP1	2	238536219	238722325	0.1139	rs6725315	2.554	rs734388	0.0473	-5.15	0.26618	222	25	enet	0.047	1.3e-05	-0.7068	0.48	0.868172
C8orf47	8	99076539	99105838	0.1079	rs2514344	-2.92	rs10098159	0.03629	4.52	0.0369	141	28	enet	0.077	3.8e-07	0.7058	0.48	0.868075
BCKDHA	19	41884215	41930910	0.2086	rs8109627	-3.49	rs4803464	0.03133	3.73	-1.1552	74	14	enet	0.062	5.3e-07	0.7051	0.480722	0.868075
MAN2C1	15	75648133	75660971	0.4343	rs8028182	-1.71	rs8031650	0.12061	-7.55	1.0023	30	8	enet	0.15	3.6e-15	-0.7045	0.48111	0.868284
PPL	16	4932508	5010742	0.0842	rs17704487	-2.872	rs2939960	0.00475	-4.12	-0.64952	147	10	enet	0.029	0.00096	0.70337	0.482	0.868284
ACSL1	4	185676749	185747972	0.1188	rs1996546	-3.46	rs1554336	0.036517	-5.2	-0.7231	153	14	enet	0.062	8.8e-07	0.6991	0.4845	0.868993
QDPR	4	17461884	17513857	0.0493	rs4698184	2.21	rs1868733	-0.002585	-3	-1.1792	126	21	enet	-0.0013	0.48	0.6977	0.4854	0.872599
SCRN1	7	29959719	30029905	0.2745	rs174929	1.27	rs17324153	0.0321	-5.15	0.4854	117	29	enet	0.092	9.9e-10	-0.6965	0.48611	0.87332
IGFBP7	4	57896939	57976551	0.0645	rs11930475	3.12	rs1714004	0.068279	-5.38	0.8834	179	10	enet	0.062	8.4e-07	-0.6955	0.4868	0.873698
CAPN5	11	76777979	76837201	0.1013	rs7943716	-2.6	rs7926995	0.0304	4.14	0.07967	128	18	enet	0.036	0.00011	-0.69511	0.487	0.8735
PYROXD1	12	21590549	21623300	0.0776	rs2192170	2.36	rs2058463	-0.000124	-3.21	0.9891	173	19	enet	0.019	0.012	-0.6947	0.487	0.872604
STX8	17	9153788	9479908	0.0753	rs7224675	2.54	rs6503202	-0.000377	-3.14	-0.6732	262	40	enet	0.00086	0.25	-0.6959	0.487	0.87171
TBC1D10A	22	30687979	30723035	0.0422	rs9608859	3.58	rs724055	0.015204	3.67	0.5442	129	19	enet	0.0029	0.16	0.6926	0.4885	0.87171
PYGM	11	64513861	64527769	0.1662	rs489192	1.84	rs2073798	0.0817	-6.52	1.53209	66	22	enet	0.12	4e-12	-0.69181	0.489	0.8735
ASL	7	65540785	65558545	0.2225	rs7811214	1.22	rs908915	0.245	-10.17	0.5751	53	18	enet	0.29	2.8e-30	-0.6913	0.48939	0.873304
FAAH	1	46859937	46879520	0.2731	rs17361749	-2.899	rs324420	0.23548	-9.51	0.48271	80	20	enet	0.27	5.8e-27	0.6908	0.49	0.873304
YOD1	1	207217194	207226325	0.0526	rs12061578	2.876	rs2883211	0.05706	-5.24	-0.50011	90	14	enet	0.067	2.8e-07	0.691	0.49	0.87261
NQO2	6	2988221	3019996	0.586	rs7743193	-2.452	rs17300141	0.206834	10.39	-0.0716	134	22	enet	0.38	1.4e-41	0.6909	0.49	0.871721
CDC16	13	115000362	115038198	0.0393	rs7999630	1.83	rs7994556	0.03209	-4.97	0.9883	84	11	enet	0.05	7.6e-06	-0.6899	0.4903	0.871367
UCHL3	13	76123619	76180085	0.2077	rs2147006	-1.5	rs7982613	0.221341	9.39	-0.8968	112	18	enet	0.22	1.8e-22	-0.6895	0.4905	0.870837
MON1A	3	49946302	49967606	0.0201	rs6446298	-2.38	rs17657664	0.000369	-3.4	0.6035	66	6	enet	0.00036	0.29	-0.6872	0.49195	0.870837
SH3BGRL3	1	26605667	26608007	0.0539	rs6660744	1.272	rs4659419	0.00143	3.74	-0.06296	124	18	enet	0.024	0.0015	-0.6851	0.493	0.872525
IAH1	2	9613787	9636672	0.5822	rs11690126	-2.446	rs10593	0.0614	-5.74	-1.38419	61	25	enet	0.24	2.2e-24	-0.6852	0.493	0.872615
MRI1	19	13875346	13885096	0.3984	rs8106403	1.34	rs371671	0.31014	-10.74	-0.6989	54	5	enet	0.3	8.7e-31	0.684	0.493974	0.872615
DLGAP2	8	1449532	1656642	0.0753	rs13280292	2.88	rs2301963	0.08591	-5.86	-0.9665	225	7	enet	0.065	3.4e-07	0.6835	0.494	0.872617
MIF	22	24236191	24237414	0.1146	rs5760060	2.19	rs5751759	0.082549	-5.65	0.8441	112	7	enet	0.082	1.8e-08	-0.6824	0.495	0.872617
ARL3	10	104433488	104474164	0.0965	rs284859	-2.52	rs2298278	0.0567	-5.22	0.3899	100	15	enet	0.047	1.3e-05	-0.6807	0.496064	0.8735
H1F0	22	38201114	38203442	0.032	rs2285179	-2.32	rs5756825	0.001011	3.22	-1.5165	58	18	enet	-0.0014	0.49	-0.6801	0.4964	0.874204
TBC1D1	4	37892708	38140796	0.2164	rs7671645	3.41	rs12511756	0.09353	6.81	-0.0612	289	23	enet	0.14	1.9e-14	-0.6778	0.4979	0.874204
FOCAD	9	20658308	20995954	0.0641	rs17685984	-2.14	rs7041474	0.01243	-4.05	0.4268	266	9	enet	0.013	0.015	-0.67344	0.50067	0.875963
GRID1	10	87359312	88126250	0.2079	rs1112487	2.73	rs11528413	0.14	-7.95	0.1662	459	28	enet	0.2	1.1e-19	-0.6709	0.502305	0.87995
NUDT2	9	34329504	34343709	0.3506	rs4256660	3.53	rs4879775	0.20054	8.76	-1.0341	76	23	enet	0.35	8e-37	0.66689	0.50484	0.881937
MTMR7	8	17155539	17271037	0.0558	rs2285284	2.84	rs2239867	0.00359	-3.84	1.0169	234	5	enet	0.0011	0.24	-0.6671	0.505	0.88489
TRPT1	11	63991271	63993726	0.1001	rs2510066	-4.02	rs1544538	0.0793	4.64	0.42176	68	9	enet	0.07	1.4e-05	0.66528	0.506	0.88489
TNS3	7	47314752	47622156	0.0696	rs2462626	-2.19	rs6959554	0.063	5.16	0.6222	255	8	enet	0.033	0.00028	0.6648	0.50616	0.885147
PIH1D1	19	49949555	49956754	0.0752	rs4802597	6.47	rs1578944	0.03356	-4.91	-1.5297	78	17	enet	0.042	6.5e-05	0.6644	0.506412	0.884702
SNX6	14	35030300	35099389	0.0708	rs4304943	2.25	rs7161203	0.066767	-5.82	-0.3144	95	16	enet	0.083	7.8e-09	0.66391	0.507	0.884702
PALM2	9	112403068	112713755	0.0854	rs913359	-2.75	rs17202329	0.0527	4.94	-1.0459	321	31	enet	0.05	6.9e-06	-0.66201	0.50796	0.884844
EXOC6B	2	72403113	73053170	0.0431	rs12613322	2.639	rs4852883	0.00219	4.09	-0.65386	212	15	enet	0.017	0.0062	-0.6621	0.508	0.884822
WDR92	2	68350068	68384692	0.0312	rs12465425	3.712	rs13009282	0.0405	-4.4	-0.6978	75	10	enet	0.031	0.00056	0.6619	0.508	0.88394
C3orf33	3	155480401	155524140	0.3405	rs9850228	-1.55	rs358733	0.380079	-12.42	0.7771	96	31	enet	0.41	4.7e-44	-0.66182	0.50809	0.883217
SLC2A11	22	24198890	24228496	0.3469	rs5760060	2.19	rs875643	0.177915	-7.97	0.5939	125	30	enet	0.25	2.8e-23	0.6591	0.5098	0.883217
SULT1A1	16	28616903	28634946	0.3611	rs13336311	3.1	rs1074631	0.19488	-8.94	-0.39614	45	15	enet	0.27	1.6e-27	0.658359	0.51	0.884777
BLOC1S2	10	102033713	102046469	0.0429	rs677603	2.08	rs6584356	0.0606	-5.24	0.7044	94	6	enet	0.041	4.6e-05	-0.6569	0.511268	0.884777
ACSS3	12	81331594	81650533	0.0987	rs3782165	-2.19	rs10778793	0.067763	5.18	0.0441	220	12	enet	0.098	2.9e-10	0.65567	0.512	0.886096
GSTZ1	14	77787227	77797940	0.3783	rs4899651	-2.2	rs2111699	0.509593	13.87	-0.4345	128	15	enet	0.53	4e-63	-0.65373	0.513	0.886486
SRI	7	87834433	87856308	0.0489	rs11760375	1.75	rs17150369	0.0405	-4.04	1.3445	65	10	enet	0.028	0.00062	-0.6531	0.51369	0.887338
NUDT6	4	123809852	123844123	0.3775	rs11944526	2.14	rs12648093	0.492524	-12.61	0.667	90	16	enet	0.55	1.6e-57	-0.6525	0.514	0.88731
PCYOX1L	5	148737570	148749216	0.1328	rs353293	2.222	rs13160429	0.078855	-6.1	-0.3303	126	22	enet	0.13	2.5e-13	-0.6523	0.514	0.886434
CPM	12	69235977	69365350	0.079	rs10784750	2.18	rs17106030	0.042379	-4.82	-0.3414	157	15	enet	0.041	4.6e-05	0.65337	0.514	0.88556
SRR	17	2206677	2228554	0.211	rs2005029	-4.38	rs12450028	0.296448	-10.65	-0.6263	112	12	enet	0.29	8.7e-30	0.6491	0.516	0.88556
CCDC109B	4	110481361	110609874	0.1824	rs6533440	1.98	rs6832174	-0.004568	3.02	1.6507	111	19	enet	0.014	0.046	0.648	0.517	0.88813
HEXDC	17	80376194	80400521	0.2368	rs9894993	2.8	rs1141463	0.057944	4.23	-0.1573	88	20	enet	0.048	0.00032	-0.6472	0.517	0.888101
NIPSNAP1	22	29950797	29977326	0.0435	rs13055076	3.36	rs2857645	0.040072	4.73	-1.7027	80	15	enet	0.038	7.6e-05	-0.6459	0.5184	0.888101
MFF	2	228189867	228222550	0.1903	rs10198887	-2.339	rs7560053	0.122	7.35	1.63048	108	20	enet	0.12	2.8e-12	0.6429	0.52	0.889631
DCTD	4	183811213	183839089	0.1058	rs11132155	-2.47	rs2714545	0.021315	-4.34	-0.2016	128	23	enet	0.024	0.002	0.6433	0.52	0.890627
TAMM41	3	11831916	11888393	0.342	rs11923454	-2.15	rs402731	0.368201	-11.72	-0.794	139	20	enet	0.44	8.1e-48	0.63979	0.52231	0.890627
RAF1	3	12625100	12705725	0.0828	rs1532534	2.42	rs1051208	0.041905	4.35	0.4138	96	5	enet	0.032	0.00036	0.63964	0.52241	0.893004
PDCD6IP	3	33839844	33911194	0.036	rs1920052	1.86	rs9843488	0.003465	-3.38	0.6387	88	6	enet	-0.0026	0.92	-0.63938	0.52258	0.892422
TMED5	1	93615299	93646285	0.046	rs575367	-2.933	rs1060622	0.06253	4.92	0.70936	74	13	enet	0.055	5.3e-06	0.6376	0.524	0.892422
TMCC2	1	205197304	205242471	0.062	rs4950984	-1.905	rs12144980	0.06525	-5.64	0.34606	123	10	enet	0.055	2.3e-06	-0.637	0.524	0.8931
NUDCD2	5	162873532	162887146	0.0356	rs10040287	-2.034	rs213505	0.044894	5.13	0.8529	103	11	enet	0.042	3.7e-05	0.6366	0.524	0.89223
SCRG1	4	174305852	174327531	0.2308	rs4696055	-1.94	rs1992466	0.208888	9.06	-0.9087	58	11	enet	0.22	3.1e-22	-0.6365	0.5245	0.892212
TBCD	17	80709940	80900724	0.3042	rs2292968	-2.08	rs729123	0.110287	8.6	-0.1053	187	26	enet	0.33	1.5e-34	0.636	0.525	0.892194
HSD17B7	1	162760492	162782607	0.0795	rs16844730	2.184	rs1704745	0.04972	3.93	-0.49528	142	34	enet	0.018	0.013	-0.6334	0.526	0.892194
SLC17A6	11	22359643	22401049	0.0655	rs11026477	-2.39	rs11026523	0.0449	-4.84	0.6332	96	14	enet	0.029	0.00057	-0.63314	0.527	0.893024
CHL1	3	238279	451090	0.2407	rs331853	2.12	rs3773410	0.073535	6.56	-0.8082	249	19	enet	0.17	4.2e-17	-0.63148	0.52773	0.893853
PTGES	9	132500610	132515326	0.1241	rs7857431	2.99	rs3844048	-0.00172	3.54	-1.4989	83	13	enet	-0.0022	0.54	-0.63025	0.52853	0.894223
TRPM4	19	49660998	49715093	0.1219	rs7249040	5.76	rs10410857	-0.00407	-2.84	-0.9757	94	28	enet	0.0092	0.085	-0.63	0.528688	0.894112
PSMG1	21	40546695	40555777	0.0322	rs2836884	-4.66	rs2142113	0.0108	3.92	-0.473	114	8	enet	0.024	0.0024	0.62978	0.5288	0.893437
TBC1D9B	5	179289066	179334859	0.4331	rs3797769	-2.331	rs30386	0.112765	-7.27	-0.9224	98	35	enet	0.3	1.1e-30	0.6303	0.529	0.892911
CAMK2D	4	114372188	114683083	0.044	rs17446851	-2.23	rs757175	0.011841	4.28	-0.6992	229	6	enet	0.023	0.0017	-0.6267	0.5309	0.892911
ALDH9A1	1	165631453	165668100	0.3739	rs10918271	2.307	rs12408101	0.20423	-8.84	-0.31548	126	26	enet	0.2	7.8e-20	0.6261	0.531	0.894558
AKR7A3	1	19609052	19615744	0.103	rs12130051	1.608	rs1738023	0.07314	-6.07	-0.15249	117	17	enet	0.092	1.7e-09	-0.6271	0.531	0.893697
PDIA3	15	44038590	44065477	0.0368	rs11070410	-1.14	rs678084	0.02467	-3.77	-0.6764	49	5	enet	0.026	0.00094	0.6263	0.53109	0.892988
PAM	5	102089685	102366809	0.048	rs17155075	2.134	rs10515341	0.019168	3.29	-0.6253	144	1	enet	0.0072	0.055	-0.6253	0.532	0.892988
MEGF9	9	123363091	123476748	0.0341	rs10984946	1.39	rs10985008	0.0121	-3.52	0.9377	76	9	enet	0.0015	0.21	-0.62487	0.53206	0.8929
GSTM2	1	110210644	110252171	0.4759	rs11102002	-2.673	rs3754446	0.29993	-10.67	0.41137	108	43	enet	0.43	1.1e-47	0.6228	0.533	0.8929
ORC4	2	148687968	148779147	0.0332	rs17218875	2.091	rs12105745	0.0166	-4.07	0.63213	62	13	enet	0.024	0.0026	-0.6238	0.533	0.892762
MFSD11	17	74731947	74777531	0.0558	rs2410997	2.2	rs563079	0.066965	-4.88	-0.9965	100	6	enet	0.033	0.0012	0.6237	0.533	0.891907
DPYSL4	10	134000404	134019280	0.1209	rs12247439	-2.08	rs7096307	0.123	6.91	0.5057	125	27	enet	0.093	8.2e-10	0.623	0.533275	0.891513
AMPH	7	38423305	38671167	0.1413	rs6972549	2.62	rs6956760	0.0159	4.85	0.4854	304	31	enet	0.058	1.5e-06	-0.6226	0.53352	0.89107
FPGT	1	74663896	74699770	0.1542	rs1412827	1.97	rs11806946	0.21419	-10.04	-0.27086	62	23	enet	0.26	1.3e-26	0.6211	0.535	0.89107
SNX25	4	186125391	186291339	0.0564	rs3733645	2.73	rs3112911	0.058467	4.8	-0.2319	135	6	enet	0.04	6.9e-05	-0.6204	0.535	0.891837
GPRIN3	4	90157537	90229161	0.2011	rs4693997	2.87	rs2005104	0.087227	6.21	1.3073	141	34	enet	0.099	2.5e-10	0.6201	0.5352	0.89132
CACNA2D2	3	50400233	50541675	0.1399	rs11916258	-2.11	rs2071803	0.047193	-5.15	-0.1026	86	12	enet	0.074	5e-08	0.61986	0.53535	0.89072
RABEPK	9	127962821	127996437	0.1324	rs10760392	1.59	rs393721	0.02926	-4.1	0.6591	65	14	enet	0.072	2.2e-07	0.61957	0.53554	0.890189
ZNF622	5	16451628	16465901	0.0557	rs16868760	-1.654	rs12188529	0.027458	3.93	-0.3502	120	20	enet	0.01	0.041	0.6183	0.536	0.890106
CTSF	11	66330934	66336312	0.0394	rs10791881	1.89	rs3867132	0.0196	3.52	-1.03729	69	12	enet	0.0081	0.048	0.61694	0.537	0.890106
TPPP3	16	67423712	67427438	0.0513	rs9938631	1.924	rs3868143	0.04418	-4.83	-0.66868	50	6	enet	0.038	8e-05	0.617954	0.537	0.890075
IDH3A	15	78423840	78464291	0.1551	rs12916463	-2.26	rs3816253	0.17823	9.08	-0.8651	136	19	enet	0.19	3.7e-19	-0.6156	0.53816	0.890075
DPY19L1	7	34968488	35077883	0.0456	rs10271686	1.97	rs329580	0.0257	4.14	-0.4889	84	7	enet	0.028	0.0015	-0.6145	0.53888	0.891152
FKBP1A	20	1349622	1373806	0.081	rs8117744	-3.218	rs1294689	0.03147	-4.29	0.2861	163	6	enet	0.02	0.0034	-0.6142	0.539	0.890854
DENND4C	9	19230433	19374139	0.1113	rs7018718	3.17	rs7873748	0.0216	4.68	2.8932	138	21	enet	0.035	0.00016	0.61406	0.53918	0.89031
PLSCR1	3	146232967	146262651	0.1385	rs342938	1.87	rs343320	0.08578	-5.43	0.9782	129	11	enet	0.1	3.6e-09	-0.61361	0.53947	0.889947
THOP1	19	2785458	2813599	0.0239	rs9304900	2.33	rs12608998	-0.00229	3.64	0.8211	101	8	enet	0.00084	0.25	0.6124	0.540249	0.889947
PLS1	3	142315229	142432506	0.0391	rs16852464	-2.84	rs34392719	-0.001401	3.68	-0.9707	99	22	enet	-0.0011	0.44	-0.61097	0.54122	0.890392
ANXA3	4	79472673	79531597	0.1436	rs17003321	-1.44	rs1472365	0.066946	5.19	1.1609	149	11	enet	0.085	5.3e-09	0.6107	0.5414	0.890608
MICAL1	6	109765265	109787171	0.245	rs10434873	1.494	rs3757237	0.114542	7.22	-0.3545	83	14	enet	0.16	1.2e-15	-0.6087	0.543	0.890608
TESC	12	117476728	117537284	0.0749	rs6490100	-1.86	rs7979277	0.084934	-6.37	-0.4183	103	12	enet	0.1	2.1e-10	0.60843	0.543	0.891561
SIDT1	3	113251143	113348425	0.3326	rs11929640	3.94	rs13074313	0.134413	6.8	-0.0599	114	15	enet	0.22	1e-19	0.60735	0.54362	0.891561
ANO3	11	26210829	26684835	0.0625	rs10834970	2.83	rs10835006	-0.000707	3.66	-0.04827	375	25	enet	0.003	0.15	0.60643	0.544	0.891527
TMEM25	11	118401756	118417995	0.0736	rs11216934	3.14	rs7941217	0.0594	-4.79	1.154	70	14	enet	0.041	7.1e-05	-0.60452	0.545	0.891527
PAK1	11	77032752	77185680	0.0391	rs1793488	2.01	rs1670456	0.0262	-4.38	-0.94472	101	9	enet	0.025	0.0011	0.60441	0.546	0.892329
CMBL	5	10275987	10308138	0.0554	rs3844305	1.675	rs11951923	0.020485	3.8	-0.5957	118	17	enet	0.037	0.00011	-0.6017	0.547	0.893129
ALDH5A1	6	24495080	24537435	0.203	rs1321820	2.125	rs7775073	0.206914	-9.13	0.6038	185	16	enet	0.21	5.8e-21	-0.6029	0.547	0.893093
TSPO	22	43547520	43559248	0.0928	rs998409	2.41	rs1076922	0.036283	-4.27	0.4886	152	36	enet	0.016	0.0074	-0.6012	0.5477	0.893093
FAH	15	80444832	80479288	0.581	rs1370276	-2.17	rs11555096	0.19287	-10	-2.0295	112	21	enet	0.41	5.3e-45	0.6011	0.54774	0.892632
GNPDA1	5	141371314	141392606	0.2496	rs12653848	-4.302	rs164080	0.09302	-6.33	-0.1057	125	32	enet	0.11	2.1e-11	0.601	0.548	0.892224
RAPGEF3	12	48128455	48164823	0.0676	rs11831883	-3.87	rs12422983	0.029644	-4.86	-0.5039	128	8	enet	0.03	0.00062	0.60064	0.548	0.891393
DUSP3	17	41843489	41856356	0.0576	rs2090019	4.33	rs2074143	0.003545	-3.63	0.5426	80	11	enet	-0.0016	0.53	-0.601	0.548	0.890564
CCM2	7	45039074	45116068	0.1039	rs6946581	2.7	rs11765574	-0.000128	3.37	0.6295	122	12	enet	0.00011	0.31	0.6004	0.54824	0.890126
PLCD1	3	38048987	38071253	0.0983	rs11129780	2.4	rs17037286	0.033174	4.69	0.1558	93	7	enet	0.043	2.7e-05	-0.59968	0.54872	0.890078
POR	7	75528518	75616173	0.3236	rs28737229	2.69	rs10755885	0.00928	-4.63	0.3744	103	24	enet	0.14	2.9e-14	-0.5996	0.54876	0.889317
PTPLAD1	15	65822756	65870687	0.0269	rs12595213	1.61	rs2456015	0.01356	3.4	0.9814	72	9	enet	0.019	0.0043	0.5979	0.54989	0.889317
PGM1	1	64058947	64125916	0.2705	rs10889433	2.782	rs4643	0.12504	-7.4	-1.05222	139	31	enet	0.2	1.2e-19	0.5968	0.551	0.890322
PDE1A	2	183004763	183387919	0.0711	rs11676337	2.037	rs11884886	0.0343	4.59	-0.7663	268	22	enet	0.019	0.0044	-0.5966	0.551	0.890469
NUMB	14	73741815	73930348	0.0461	rs10138789	2.32	rs177378	0.016077	-4.01	-1.5157	127	17	enet	0.011	0.023	0.59636	0.551	0.889646
SLC7A6OS	16	68318406	68344849	0.0714	rs7190070	2.981	rs3961283	0.05508	-4.12	-1.96409	88	5	enet	0.0068	0.086	0.596873	0.551	0.888825
FGGY	1	59762310	60233347	0.1122	rs12071725	2.711	rs835425	0.01471	4.11	0.8246	230	29	enet	0.031	0.0016	0.5947	0.552	0.888825
CGREF1	2	27321757	27341995	0.0401	rs934986	2.545	rs1866654	0.00289	3.42	0.18058	75	15	enet	-0.00033	0.34	-0.5955	0.552	0.888796
DIS3L2	2	232825955	233209060	0.1078	rs11904384	2.152	rs6715778	0.00817	4.53	0.85401	216	10	enet	0.015	0.01	0.5946	0.552	0.887978
TTC37	5	94799599	94890711	0.0691	rs7731790	-2.526	rs3822617	0.045693	-4.86	0.9247	122	12	enet	0.018	0.0047	-0.5943	0.552	0.887161
SNX1	15	64386322	64438289	0.0384	rs17789612	1.99	rs3887731	0.01988	-4.05	1.1421	72	22	enet	0.013	0.014	-0.5942	0.55239	0.886972
EVI5L	19	7895119	7929862	0.0473	rs1864029	-2.49	rs520802	0.00789	-3.89	-1.4893	104	17	enet	0.0061	0.069	0.5937	0.552691	0.88664
ALDH4A1	1	19197926	19229275	0.2067	rs2024725	3.224	rs9426794	0.15938	7.87	0.9412	105	28	enet	0.16	2.4e-16	0.593	0.553	0.886322
CTSB	8	11700033	11726957	0.1229	rs7817757	3.71	rs3947	0.07549	6.1	-1.1825	146	15	enet	0.088	2.5e-09	-0.5925	0.553	0.88551
SLC20A2	8	42273993	42397069	0.0732	rs12335053	-1.7	rs2923428	0.08346	5.87	-0.3772	96	21	enet	0.076	4.2e-08	-0.5936	0.553	0.884699
PLCB1	20	8112824	8949003	0.101	rs6039170	-2.883	rs3923472	0.00146	-3.54	0.1784	653	52	enet	0.029	0.00057	0.5915	0.554	0.884699
NASP	1	46049518	46084566	0.0314	rs534534	1.601	rs3014210	0.0254	-4.57	0.66915	84	13	enet	0.024	0.0016	-0.5906	0.555	0.885488
GNB1L	22	19770747	19842462	0.16	rs756661	2.57	rs2073762	0.124405	7.29	0.6266	153	20	enet	0.15	9.4e-15	0.5894	0.5556	0.886275
CPNE3	8	87497059	87573726	0.1474	rs16916239	1.71	rs6415565	0.10842	6.53	0.7621	110	29	enet	0.12	1.5e-12	0.5895	0.556	0.886252
COQ6	14	74416629	74430373	0.1005	rs2336547	1.87	rs3764859	0.133599	7.36	-0.2938	97	20	enet	0.12	3.6e-12	-0.58883	0.556	0.885444
TAOK3	12	118587606	118810750	0.0592	rs7132650	3.09	rs16948204	0.030189	-4.84	2.1294	172	18	enet	0.029	0.00055	-0.58579	0.558	0.885444
DHODH	16	72042487	72058954	0.472	rs7197967	2.988	rs7184117	0.2707	-10.4	0.61948	126	17	enet	0.32	1e-33	-0.584865	0.559	0.88782
STX17	9	102668915	102732618	0.1063	rs35132689	1.87	rs4428721	0.05456	5.54	0.3192	85	25	enet	0.097	3.6e-10	0.58104	0.56122	0.888601
SUCLG2	3	67410884	67705038	0.1309	rs6779718	-2.07	rs17806888	0.048679	-5.31	-0.1762	258	15	enet	0.075	3.6e-08	0.58077	0.5614	0.890795
SESTD1	2	179966419	180129517	0.0301	rs16866687	2.337	rs17454311	0.0165	-3.85	0.41356	133	4	enet	0.0064	0.065	-0.5804	0.562	0.890795
OSTM1	6	108362613	108487058	0.0281	rs6919324	-1.948	rs9386694	0.037129	4.33	-0.5949	117	8	enet	0.02	0.004	-0.5782	0.563	0.890938
RMDN1	8	87480486	87526586	0.174	rs11775728	-1.83	rs6471309	0.26319	-10.01	-0.738	87	25	enet	0.26	5.7e-27	0.5778	0.563	0.890907
PABPC4	1	40026488	40042462	0.0517	rs2275767	2.227	rs783820	0.0028	-3.57	-0.09917	70	13	enet	0.006	0.072	-0.5775	0.564	0.890907
CDK18	1	205473723	205501921	0.2046	rs11240524	-2.621	rs12757179	0.0386	-5.3	0.40579	124	24	enet	0.1	1.9e-10	-0.5767	0.564	0.890875
CYSTM1	5	139554227	139661637	0.1331	rs13385	-2.251	rs269782	0.170805	-7.21	-0.597	84	19	enet	0.14	1.1e-11	0.5764	0.564	0.89007
UBE3B	12	109915207	109974507	0.134	rs16940177	-1.97	rs11067165	0.017004	4.44	0.1028	131	13	enet	0.041	4.7e-05	0.57594	0.565	0.89007
HLCS	21	38123189	38362536	0.1036	rs1012959	2.29	rs1235344	0.00956	-4.55	-0.115	211	27	enet	0.069	2.1e-07	0.57444	0.5657	0.890844
CDA	1	20915441	20945401	0.1599	rs12756783	-2.593	rs1689924	0.11397	-5.91	-0.26735	175	19	enet	0.12	2e-10	-0.5727	0.567	0.891143
ABCB8	7	150725510	150744869	0.2667	rs11771443	-1.93	rs11770520	0.174	-8.25	-0.25	101	16	enet	0.23	7.8e-23	0.5725	0.567	0.891583
ADSSL1	14	105190523	105213662	0.0262	rs10142116	-1.89	rs2498804	-0.000668	-3.51	0.9029	57	7	enet	-0.0027	0.95	-0.57301	0.567	0.890781
OXSR1	3	38206580	38296979	0.1524	rs2070491	2.49	rs7744	0.110191	-6.52	-0.6098	92	8	enet	0.094	6.7e-10	0.56769	0.57024	0.890781
DGKG	3	185823457	186080026	0.1292	rs6765480	-2.6	rs1004589	-0.001389	4.17	-1.8176	212	20	enet	0.027	0.00082	-0.56687	0.57081	0.895067
JAM2	21	27011584	27089874	0.2314	rs17407272	-2.53	rs974680	0.0996	7.97	-1.308	92	21	enet	0.18	5.6e-18	-0.56624	0.5712	0.894965
SUCLG1	2	84650647	84687169	0.037	rs17705525	2.453	rs10173985	0.0336	3.91	0.15909	63	6	enet	0.034	0.00022	0.5657	0.572	0.894965
CPT1A	11	68522088	68611878	0.1114	rs3019596	2.37	rs4460815	0.0617	5.71	0.21932	121	35	enet	0.094	7.2e-10	0.56486	0.572	0.894614
ANKRD16	10	5903580	5931869	0.2113	rs6602360	-4.53	rs3750656	0.125	-7.46	0.59	159	40	enet	0.23	1.4e-20	-0.5645	0.572424	0.894477
TBC1D22A	22	47158518	47571336	0.1193	rs2227106	3.04	rs136126	0.005893	4.27	-0.5545	368	43	enet	0.019	0.0047	-0.564	0.5727	0.894108
SCLY	2	238969530	239008054	0.4145	rs1374386	2.934	rs1128552	0.444	12.96	-0.56997	97	19	enet	0.54	8.2e-65	0.564	0.573	0.893778
CCDC92	12	124403207	124457378	0.064	rs4930728	1.98	rs4930726	0.103275	-6.66	0.8903	97	14	enet	0.087	3e-09	-0.56324	0.573	0.89298
ACOT1	14	74003818	74010498	0.4758	rs10138789	2.32	rs1074501	0.274673	10.73	-0.301	75	23	enet	0.49	4e-57	-0.56159	0.574	0.89298
DHRS7B	17	21026677	21096578	0.0645	rs10468608	-1.78	rs735091	0.064403	5.29	-0.5796	87	6	enet	0.044	2.5e-05	-0.562	0.574	0.892946
RAB8B	15	63481668	63559981	0.0462	rs2729786	1.91	rs1444405	0.02897	-5.01	-0.3546	101	6	enet	0.038	7.4e-05	0.5614	0.57451	0.892944
HOGA1	10	99344080	99372559	0.1002	rs7074482	-2.49	rs2297643	0.0395	-4.76	-0.2802	104	7	enet	0.067	6e-07	0.5608	0.574919	0.892785
HSD17B12	11	43577986	43878167	0.325	rs1115491	2.32	rs1061810	0.187	-9.51	1.47393	227	31	enet	0.37	2.2e-40	-0.561	0.575	0.892118
PFAS	17	8150936	8173809	0.2482	rs8069620	2.83	rs9891699	0.270407	10.46	0.2899	112	14	enet	0.33	2.4e-34	0.5602	0.575	0.891327
CCDC6	10	61548521	61666414	0.0407	rs7098890	2.75	rs10821636	0.0032	3.89	1.0388	197	13	enet	0.0059	0.072	0.5603	0.575302	0.891004
CISD1	10	60028818	60049346	0.0598	rs12247015	2.49	rs1199103	0.0463	5.16	-0.5208	88	29	enet	0.045	2.1e-05	-0.5602	0.575354	0.890295
FAHD2B	2	97749320	97760619	0.4035	rs11164114	-0.906	rs10496325	0.142	-7.37	0.17345	18	6	enet	0.22	5.4e-17	0.5576	0.577	0.890295
PAK4	19	39616410	39673456	0.0628	rs8106486	2.33	rs692191	0.02099	4.33	-1.5086	92	16	enet	0.019	0.0042	-0.5571	0.577473	0.891994
EPHX1	1	225997794	226033260	0.0818	rs1557092	-2.647	rs12038486	0.07984	-5.6	0.36113	113	10	enet	0.059	1e-06	-0.5563	0.578	0.891994
DTNBP1	6	15523032	15663289	0.0622	rs3213207	-2.815	rs2237113	0.008114	3.91	-1.1962	178	18	enet	0.0011	0.24	-0.5554	0.579	0.892019
ACAT2	6	160181360	160200144	0.0461	rs11965350	2.148	rs2295899	0.048356	5.11	-0.1802	91	21	enet	0.041	4.7e-05	-0.555	0.579	0.891987
SFXN5	2	73169165	73302747	0.1282	rs999494	2.439	rs1048704	0.106	6.67	-0.53782	100	7	enet	0.1	1.5e-10	-0.5534	0.58	0.891987
SRPR	11	126132814	126139039	0.025	rs4937122	-3.43	rs687033	-0.00259	-3.38	-0.9457	134	7	enet	-0.0026	0.9	0.55368	0.58	0.891954
LRPAP1	4	3508103	3534286	0.1975	rs12641989	1.82	rs6789	0.132427	7.61	1.1297	87	18	enet	0.19	3.6e-19	0.5525	0.5806	0.891954
KIAA1239	4	37245842	37451087	0.0966	rs17603438	2.52	rs4478199	0.002206	-3.6	-1.3064	244	18	enet	0.0067	0.061	0.5521	0.5809	0.891768
ADCY9	16	4003388	4166186	0.0756	rs1978300	-2.47	rs2230739	0.05734	-5	-0.70985	179	15	enet	0.034	0.00019	-0.55143	0.581	0.891139
PVR	19	45147098	45166850	0.1561	rs7260482	4.77	rs714948	0.08955	-5.9	-0.3342	86	17	enet	0.095	9.7e-10	0.5513	0.581446	0.89104
MX1	21	42792231	42831141	0.0675	rs430915	2.49	rs469066	0.066	-5.84	0.968	164	9	enet	0.064	4.1e-07	-0.54958	0.5826	0.89104
PEPD	19	33877856	34012700	0.338	rs2772	-2.36	rs3556	0.38464	12.34	0.268	157	17	enet	0.5	4e-59	-0.5495	0.582651	0.891323
SLC33A1	3	155538813	155572218	0.1164	rs9850228	-1.55	rs11921267	0.117265	-6.62	0.8827	73	17	enet	0.14	3.3e-13	-0.54639	0.5848	0.891323
C2CD2	21	43305221	43373999	0.0979	rs9983923	-3.12	rs2839403	0.0487	5.21	-1.025	232	15	enet	0.047	1.2e-05	-0.54569	0.5853	0.89381
HTATIP2	11	20385231	20405329	0.1716	rs7112050	2.25	rs10833312	0.0737	-5.57	-0.60647	108	20	enet	0.076	2.9e-08	-0.54505	0.586	0.89381
EIF4E3	3	71724567	71803924	0.2093	rs9828619	4.61	rs2029013	0.070226	-5.93	-0.1393	139	21	enet	0.11	8.9e-11	-0.54358	0.58673	0.894098
CCDC91	12	28286182	28732883	0.1735	rs17529138	-2.95	rs12371059	0.077475	6.87	-1.9301	272	13	enet	0.19	1.5e-19	-0.54088	0.589	0.89443
NMRK1	9	77675489	77703133	0.1255	rs2273762	2.24	rs3780178	0.00526	-4.35	0.743	111	5	enet	0.028	0.0027	-0.5392	0.58975	0.897108
MMAA	4	146539415	146581187	0.3515	rs1016792	-2.51	rs17020467	0.290007	-10.98	-0.6932	81	27	enet	0.33	1e-34	0.5377	0.5908	0.897468
C2orf76	2	120059801	120124404	0.1967	rs2579643	3.154	rs6712455	0.201	7.57	0.55397	157	12	enet	0.17	5e-13	0.5354	0.592	0.898283
SLC13A5	17	6588032	6616886	0.0489	rs16956162	2.05	rs1983177	0.060376	4.91	-1.4855	148	6	enet	0.052	4.6e-06	-0.5354	0.592	0.898544
NDUFAF5	20	13765596	13799067	0.0535	rs11698731	-2.706	rs1999112	0.04441	-4.32	-0.4383	95	9	enet	0.036	0.00013	0.5345	0.593	0.898544
NARS2	11	78147007	78285919	0.2738	rs4945276	-3	rs4945300	0.112	-6.81	0.77253	96	19	enet	0.1	9.1e-11	0.53268	0.594	0.89928
GFM1	3	158362067	158410364	0.1279	rs7617304	3.03	rs17699324	0.065524	-5.44	0.7306	97	27	enet	0.081	1.1e-08	0.53287	0.59412	0.899417
PGP	16	2261998	2264808	0.0573	rs161426	-2.342	rs26848	0.03394	4.86	0.9234	56	3	enet	0.026	0.00099	0.529832	0.596	0.899417
ZDHHC20	13	21950263	22033509	0.0983	rs2095476	-2.77	rs9506668	-0.003553	3.15	-1.0712	127	16	enet	0.001	0.26	-0.5288	0.5969	0.901482
TATDN1	8	125500726	125551699	0.0774	rs7836478	2.96	rs16899649	0.02353	-4.44	0.0978	134	15	enet	0.03	0.00043	0.5291	0.597	0.901434
CES1	16	55836763	55867249	0.2016	rs1870038	2.7	rs11076120	0.1291	7.09	-0.30942	118	31	enet	0.14	4.8e-14	0.527578	0.598	0.901434
PACSIN1	6	34433916	34503006	0.0715	rs10947500	-2.022	rs10947510	-0.002483	3.39	-0.0524	84	21	enet	0.0013	0.22	0.5247	0.6	0.902164
SEC23B	20	18488137	18542059	0.0625	rs6132059	-2.526	rs2247746	0.03925	4.37	-0.6327	109	7	enet	0.026	0.0012	-0.5243	0.6	0.903621
PPP2R2A	8	26149007	26230196	0.0841	rs11775561	2.39	rs12682345	0.04682	-4.58	0.5588	150	23	enet	0.021	0.0027	-0.5224	0.601	0.903621
FDPS	1	155278539	155290457	0.195	rs2990245	-2.112	rs2297480	0.28425	-10.46	0.59986	40	9	enet	0.27	4.5e-28	-0.5208	0.603	0.904347
NUDT14	14	105639275	105647660	0.1728	rs8270	3.45	rs4983590	0.091478	-5.98	-1.5309	69	12	enet	0.092	2.5e-08	0.51997	0.603	0.905796
SGTB	5	64961755	65018862	0.1263	rs2248213	-3.117	rs16894005	0.117351	-6.88	0.5952	123	8	enet	0.11	1.6e-11	-0.5186	0.604	0.905796
SLC25A15	13	41363548	41384247	0.1665	rs4943810	1.31	rs7337312	0.136169	6.99	0.645	46	11	enet	0.15	2.2e-11	0.5159	0.6059	0.906519
SYTL2	11	85405267	85522184	0.2304	rs290180	-2.68	rs2276018	0.0182	4.37	0.0754	141	28	enet	0.07	1.3e-07	0.51601	0.606	0.907961
NECAB2	16	84002237	84036381	0.1048	rs12447570	2.211	rs2292326	0.0854	-6.3	-0.50822	175	16	enet	0.083	8e-09	0.515587	0.606	0.907183
P2RX7	12	121570622	121623876	0.6722	rs7314454	2.48	rs3751143	0.4334	-12.82	0.7318	144	42	enet	0.63	6e-84	-0.51393	0.607	0.907183
ARHGAP44	17	12692856	12894960	0.0815	rs16946601	-2.71	rs9904572	0.026956	4.42	-0.3386	214	6	enet	0.035	0.00014	-0.5149	0.607	0.907125
TAX1BP3	17	3566196	3571976	0.065	rs3744678	1.83	rs161397	0.041138	4.77	-0.1241	119	5	enet	0.033	0.00022	0.5137	0.607	0.90635
DNAJB1	19	14625582	14640582	0.0763	rs1035395	-1.73	rs755892	0.03584	-5.04	-0.9607	79	16	enet	0.066	2.5e-07	0.514	0.607245	0.905941
ABCG1	21	43619799	43717354	0.153	rs7277003	-2.91	rs2839468	0.0306	-3.88	0.698	248	28	enet	0.024	0.0078	0.51378	0.6074	0.905399
SERPINB9	6	2887500	2903514	0.255	rs7743193	-2.452	rs318491	0.090452	-6.16	0.0894	134	22	enet	0.15	6.6e-15	-0.5114	0.609	0.905399
DCPS	11	126173647	126215644	0.2515	rs4937122	-3.43	rs11220426	0.075	-6.27	-1.72682	145	46	enet	0.1	1.6e-10	0.51127	0.609	0.906238
SCFD1	14	31091318	31205018	0.2027	rs12897219	3.19	rs12434151	0.353438	11.66	0.6996	138	19	enet	0.35	1.4e-36	0.51131	0.609	0.905466
SLC30A9	4	41992489	42092474	0.1245	rs13151738	-1.94	rs6848386	0.044124	4.69	0.0581	116	13	enet	0.07	1e-07	-0.5094	0.6104	0.905466
BPHL	6	3118608	3153812	0.5011	rs2077681	1.895	rs10458071	0.337829	-11.41	-0.1944	75	31	enet	0.35	4.2e-37	0.509	0.611	0.906776
CD38	4	15779898	15854853	0.2217	rs884473	-2.29	rs4698412	0.156859	7.87	-0.3748	166	18	enet	0.19	8.9e-19	-0.508	0.6114	0.90672
PEBP1	12	118573663	118583389	0.0391	rs795484	-2.45	rs795484	0.006356	3.39	-2.4509	88	14	enet	0.0067	0.061	-0.50778	0.612	0.90672
MPST	22	37415676	37425863	0.047	rs4821568	4	rs2160907	0.022799	3.89	0.0899	146	18	enet	0.012	0.019	0.5069	0.6122	0.906367
FOXRED1	11	126138950	126148026	0.0387	rs4937122	-3.43	rs530587	0.0372	-4.51	-1.22044	139	16	enet	0.0089	0.037	0.50574	0.613	0.906367
VSTM2A	7	54610018	54638773	0.0556	rs331827	1.8	rs507047	0.000707	3.52	-0.4623	135	15	enet	0.018	0.0049	-0.5056	0.61314	0.906223
EXOC6	10	94590935	94819250	0.0848	rs2497304	5.18	rs1326329	0.0884	5.99	-0.3119	218	16	enet	0.072	7.7e-08	-0.5007	0.616578	0.906223
LPIN1	2	11817721	11967535	0.0602	rs4233899	2.117	rs3795974	0.00408	-4.44	-0.6104	171	10	enet	0.023	0.002	-0.5002	0.617	0.910388
RAB5A	3	19988571	20026667	0.0559	rs13081502	2.66	rs13072891	0.005431	3.94	0.1417	106	13	enet	0.0092	0.035	-0.49943	0.61747	0.910312
TMEM127	2	96914254	96931732	0.2877	rs4435501	3.404	rs17119410	0.0725	4.67	-0.316	44	29	enet	0.03	0.0064	-0.499	0.618	0.910312
INPP1	2	191208196	191236391	0.3529	rs4340549	-2.903	rs7592352	0.111	-6.73	-0.18007	93	9	enet	0.13	5.1e-13	0.4981	0.618	0.909559
SNX15	11	64794880	64808044	0.1234	rs1129195	2.47	rs534236	0.000104	-4.92	-0.75942	96	18	enet	0.04	6.9e-05	0.49857	0.618	0.908793
CRYZ	1	75171170	75199092	0.6612	rs11163464	2.818	rs17552114	0.18021	-8.99	0.04175	104	50	enet	0.62	1.3e-80	0.4972	0.619	0.908793
GREM2	1	240652873	240775449	0.1545	rs1889869	2.84	rs12122491	0.04985	-3.99	-0.64335	213	6	enet	0.036	0.0029	0.4973	0.619	0.908734
TDRKH	1	151742583	151763892	0.0441	rs9645406	2.473	rs12758387	0.03593	-4.45	-0.46435	95	10	enet	0.02	0.0036	0.4969	0.619	0.907971
PLIN3	19	4838353	4867780	0.1118	rs11672931	2.6	rs8289	0.03298	-4.85	-0.809	96	4	enet	0.068	1.5e-07	0.4961	0.619811	0.907971
AKR1C1	10	4934796	5025475	0.1924	rs11252746	2.51	rs4323780	0.0297	-4.51	0.0162	191	12	enet	0.039	6.2e-05	0.496	0.619901	0.907768
NAV1	1	201592411	201796102	0.0594	rs950114	-2.346	rs481530	0.02913	3.79	0.23939	192	16	enet	0.0049	0.092	0.4952	0.62	0.907152
MXRA7	17	74668633	74707098	0.0708	rs2410997	2.2	rs7211963	0.030884	4.82	0.1796	98	11	enet	0.041	4.1e-05	0.4958	0.62	0.906393
PPP2R5C	14	102228135	102394326	0.2797	rs2474675	2.72	rs736449	0.170891	-8.39	0.253	104	34	enet	0.22	5.2e-22	0.49451	0.621	0.906393
C6orf211	6	151773422	151791236	0.0542	rs7753676	-2.307	rs7771156	0.053637	-5.18	-0.335	97	13	enet	0.059	1.2e-06	0.4936	0.622	0.907096
SNX16	8	82711816	82755101	0.0969	rs17633897	-2.2	rs1817107	0.05927	4.48	-0.2642	102	19	enet	0.057	1.3e-05	-0.4935	0.622	0.90704
ADAL	15	43622872	43646096	0.0569	rs542036	-1.66	rs6493085	0.04139	3.84	-0.4833	78	5	enet	0.0085	0.079	-0.4921	0.62267	0.90704
HTR1A	5	63256183	63258334	0.0693	rs10044063	-1.611	rs16892364	0.022567	-4.23	-0.4939	42	5	enet	0.0097	0.031	0.4914	0.623	0.906984
LIME1	20	62366815	62370456	0.0706	rs6742	-5.279	rs6062504	0.04549	-4.11	0.2558	82	13	enet	0.017	0.016	0.4913	0.623	0.906229
RAD23B	9	110045418	110094475	0.2088	rs1519039	2.65	rs17196438	0.00268	3.81	-1.1499	147	31	enet	0.049	8.4e-06	0.48917	0.62472	0.906229
TST	22	37406900	37415681	0.1094	rs4821560	4.18	rs6000522	0.006936	4.39	0.5414	148	21	enet	0.053	4.1e-06	0.4841	0.6283	0.907975
NOS1	12	117645947	117889975	0.0684	rs11068469	-3.07	rs10774926	0.00991	-4.22	-0.5306	269	12	enet	0.029	0.00057	0.48256	0.629	0.912419
LRRC8A	9	131644391	131680318	0.0523	rs3750340	2.56	rs10988151	0.04554	-4.78	-0.5098	73	4	enet	0.04	4.9e-05	0.48093	0.63056	0.912677
AK4	1	65613232	65697828	0.1333	rs547812	-4.1	rs6699614	0.12252	6.97	-0.5707	126	21	enet	0.13	4.5e-13	0.4799	0.631	0.914061
PANX1	11	93862094	93915138	0.0888	rs2511410	2.39	rs12419615	0.0264	-4.39	0.82954	84	12	enet	0.05	9.1e-06	-0.48042	0.631	0.913303
NDUFAF6	8	95907995	96128683	0.0564	rs2956217	2.55	rs1545480	0.05024	-5.08	-0.3719	206	6	enet	0.035	0.00016	0.479	0.632	0.913303
SSBP1	7	141438121	141487722	0.0321	rs12374799	2.25	rs2233998	0.0536	4.87	-0.4085	94	10	enet	0.041	4.3e-05	-0.4786	0.63225	0.913599
C1QBP	17	5336097	5352150	0.0511	rs8079518	1.59	rs3026106	0.009313	3.6	-0.1703	116	9	enet	0.02	0.0035	-0.4761	0.634	0.913599
GRWD1	19	48949030	48960279	0.2823	rs1799286	1.3	rs2302951	0.06523	-6.6	-0.8	62	10	enet	0.18	2.6e-18	0.4737	0.635726	0.91537
GCLM	1	94350761	94374966	0.0634	rs743110	-2.157	rs11165030	0.03781	-4.54	0.26294	103	8	enet	0.059	1e-06	0.4732	0.636	0.916743
SIRT5	6	13574816	13614790	0.438	rs2841528	2.586	rs2804918	0.085382	7.15	-0.2094	93	30	enet	0.2	1.5e-20	0.4716	0.637	0.916743
PFKL	21	45719934	45747259	0.2211	rs9983276	3.25	rs3761392	0.126	-7.35	0.394	87	7	enet	0.14	6.2e-14	-0.47168	0.6372	0.916959
TAGLN3	3	111717511	111732734	0.0946	rs13062225	2.47	rs3749310	0.08099	-6.21	0.3434	160	17	enet	0.1	1.4e-10	-0.4712	0.6375	0.916636
ENDOG	9	131580753	131584956	0.0599	rs10739734	2	rs2997922	0.05566	-5.14	-0.2369	58	10	enet	0.05	1.7e-05	0.46979	0.63851	0.916636
KIAA1324	1	109656301	109749401	0.0709	rs17641881	-2.069	rs645128	0.05902	-5.69	0.0764	126	9	enet	0.043	2.8e-05	-0.4697	0.639	0.917283
NCOA7	6	126102307	126252266	0.1314	rs6906366	1.771	rs10872303	0.041687	4.84	-0.1705	111	14	enet	0.086	3.7e-09	0.4689	0.639	0.91653
PSMF1	20	1093906	1160596	0.1888	rs6078239	2.414	rs6039915	0.11741	-6.9	1.0228	155	19	enet	0.085	4.7e-09	-0.4688	0.639	0.915778
SFXN3	10	102790991	102800998	0.4923	rs946327	-2.24	rs7099531	0.151	-7.65	-0.5094	101	22	enet	0.27	4.1e-28	-0.469	0.639085	0.915149
ABCB6	2	220074490	220083712	0.0399	rs3210652	1.701	rs6710315	0.0345	4.33	-0.78817	87	29	enet	0.021	0.0028	0.4667	0.641	0.915149
PDLIM4	5	131593364	131609147	0.1722	rs2077380	4.102	rs3900945	0.26062	10.12	0.5579	123	24	enet	0.25	1.9e-25	0.4668	0.641	0.916389
SH3GL2	9	17579080	17797127	0.0894	rs7865066	3.52	rs10756910	0.00207	4.32	-0.4638	297	21	enet	0.0047	0.097	-0.46595	0.64125	0.915997
NIPSNAP3B	9	107526438	107539738	0.3299	rs3818688	1.92	rs10820726	0.44691	-13.43	0.5008	133	11	enet	0.47	3.6e-53	-0.46355	0.64297	0.915997
IDH1	2	209100951	209130798	0.0495	rs999891	1.982	rs6710217	0.0546	-4.75	-0.43068	93	3	enet	0.037	0.00011	0.4637	0.643	0.916997
ERLIN1	10	101909851	101948091	0.3024	rs11190401	1.64	rs2862954	0.289	-10.66	-0.6341	85	20	enet	0.28	6.6e-29	0.4634	0.643083	0.916367
PLXND1	3	129274018	129325661	0.2307	rs10934884	-2.25	rs2811423	0.016816	-3.72	-0.6949	73	36	enet	0.075	3.9e-08	0.46274	0.64355	0.916285
UBA2	19	34919257	34960853	0.0423	rs3787035	2.7	rs7252100	0.04234	4.43	0.5202	89	3	enet	0.032	0.00027	0.4624	0.643828	0.915934
KIAA1715	2	176788620	176867567	0.1221	rs35817516	-2.129	rs935406	0.0459	-4.49	2.01782	127	17	enet	0.038	8.9e-05	-0.4621	0.644	0.915434
MYH14	19	50691443	50813802	0.1882	rs2123852	2.31	rs588973	0.04364	5.22	-0.3052	104	17	enet	0.099	2.3e-10	0.4618	0.644245	0.915037
WARS2	1	119573839	119683294	0.42	rs12756326	2.013	rs12029198	0.25437	-10.01	0.68586	124	22	enet	0.29	1.2e-29	-0.4592	0.646	0.915037
PRKCA	17	64298754	64806861	0.1804	rs11867563	3.39	rs6504459	0.053203	6.31	-1.7563	426	32	enet	0.12	2.2e-12	-0.4594	0.646	0.916041
CSE1L	20	47662849	47713489	0.1231	rs6066932	0.92	rs1556876	0.07834	-6.7	-0.7079	79	9	enet	0.14	2.7e-14	0.4579	0.647	0.916041
WIPF3	7	29846102	29956682	0.1233	rs10232672	-1.3	rs174917	0.0795	-6.28	-0.277	135	10	enet	0.098	3.4e-10	0.4578	0.64713	0.916156
MGMT	10	131265448	131566271	0.6087	rs10764906	-2.06	rs1008982	0.225	-9.27	-0.8567	286	73	enet	0.46	2.2e-52	-0.4568	0.647826	0.916156
PTPN18	2	131113580	131132982	0.1257	rs949771	-0.887	rs6713511	0.109	-5.69	0.64427	35	9	enet	0.1	2.2e-07	-0.457	0.648	0.915903
TRAPPC12	2	3383446	3488865	0.0529	rs17329506	-1.989	rs10205909	-0.00152	-3.15	0.72949	127	11	enet	0.0067	0.061	-0.4563	0.648	0.915162
SLC6A7	5	149569520	149602351	0.0945	rs3756309	-2.636	rs4601032	0.054001	4.84	-1.0351	148	14	enet	0.045	2.6e-05	-0.4563	0.648	0.914423
CLPB	11	72003469	72145692	0.2647	rs1784257	2.81	rs12807696	0.126	7.57	-0.2138	93	3	enet	0.062	5.8e-07	-0.45686	0.648	0.913685
GCSH	16	81115566	81130008	0.0404	rs8060549	2.677	rs4454990	0.0476	-5.27	-0.62984	174	10	enet	0.049	8e-06	0.456466	0.648	0.912948
GRHPR	9	37422663	37436987	0.0672	rs744985	-3.69	rs7872991	0.02979	4.47	-0.1292	116	17	enet	0.054	3.3e-06	-0.45453	0.64945	0.912948
MRPL1	4	78783674	78873944	0.1463	rs11097938	2.38	rs7656101	0.130032	-7.51	0.5098	109	17	enet	0.12	4e-12	-0.452	0.6513	0.914254
IDH2	15	90626277	90645736	0.0661	rs950117	2.15	rs2137891	0.03568	4.58	0.3495	85	8	enet	0.032	0.00027	0.451	0.65197	0.91612
IQSEC3	12	175931	287626	0.0807	rs9651889	-2.62	rs881194	-0.00142	3.54	0.4502	121	27	enet	0.0087	0.039	0.45057	0.652	0.91563
HBG2	11	5274420	5667019	0.2228	rs2291845	-3.1	rs11036474	0.18	7.78	0.56041	587	12	enet	0.18	1.1e-15	0.44879	0.654	0.91563
DCXR	17	79993012	79995608	0.0618	rs11659000	-1.67	rs12936536	0.00328	3.53	-1.3885	61	18	enet	0.012	0.019	-0.4475	0.654	0.916965
FAM185A	7	102389418	102449672	0.222	rs11981219	-2.13	rs7778418	0.069	-6.16	-1.2225	62	21	enet	0.16	9.6e-16	-0.4471	0.65477	0.916965
TMEM175	4	926175	952444	0.0652	rs11946340	3.84	rs873785	0.010091	3.7	-1.9678	106	44	enet	0.0048	0.13	-0.4461	0.6555	0.917308
GSTM5	1	110254864	110318050	0.4892	rs11102002	-2.673	rs3754446	0.4053	-12.37	0.41137	116	30	enet	0.51	1.3e-59	0.4441	0.657	0.917595
EXOG	3	38537618	38583652	0.1433	rs7373102	2.08	rs2186457	0.070858	5.79	-0.4238	132	26	enet	0.087	3.1e-09	0.44259	0.65806	0.918958
PRKCD	3	53190025	53226733	0.3681	rs2253675	-3.12	rs750527	0.12741	-7.11	-1.8082	108	11	enet	0.18	1.3e-18	0.44235	0.65824	0.919221
TECPR2	14	102829300	102968818	0.0635	rs17100811	2.77	rs1190554	0.065499	5.23	0.8211	108	9	enet	0.038	8.7e-05	0.44067	0.659	0.919221
PPP2R4	9	131873229	131911225	0.2432	rs10819457	-1.56	rs3118634	0.15327	-7.73	0.3441	88	43	enet	0.11	1.7e-11	-0.44118	0.65908	0.918925
ALDH1A3	15	101417919	101456831	0.4066	rs7163635	-2.09	rs11630508	0.17465	-8.3	0.9679	123	13	enet	0.21	1e-20	-0.4406	0.65953	0.918819
PACSIN2	22	43231418	43411151	0.1075	rs5758941	2.82	rs738535	0.042879	5.87	-1.081	178	18	enet	0.099	2.5e-10	-0.4401	0.6598	0.918463
SYN3	22	32908539	33454358	0.264	rs2239765	4.04	rs10483168	0.15767	-7.75	0.3574	516	39	enet	0.23	7.6e-23	0.4402	0.6598	0.917731
RRM2B	8	103216730	103251346	0.1479	rs10505018	2.69	rs1052071	0.17724	8.3	-0.8384	109	15	enet	0.19	6.8e-19	-0.4394	0.66	0.917279
EFR3A	8	132916335	133025889	0.0676	rs7386782	3.05	rs1501061	0.05763	-5.01	0.4058	168	12	enet	0.017	0.0062	0.4397	0.66	0.91655
PACS1	11	65837834	66012218	0.0523	rs538954	-5.26	rs9326370	0.0209	4.51	1.32461	131	8	enet	0.037	0.0001	0.43961	0.66	0.915822
SPARCL1	4	88394487	88452213	0.0529	rs6532012	2.2	rs10028788	0.04926	-4.85	0.2962	122	11	enet	0.032	0.00029	-0.4395	0.6603	0.915511
NIPA1	15	23043277	23100005	0.2176	rs1991922	-2.31	rs6606825	0.06321	-5.48	-0.7549	83	27	enet	0.062	3.2e-06	0.4393	0.66048	0.915035
PHGDH	1	120202421	120286838	0.2153	rs478093	-5.872	rs10923897	0.06785	-5.69	-1.00106	141	31	enet	0.086	3.8e-09	0.4381	0.661	0.915029
GGCT	7	30536237	30591095	0.2678	rs2709778	-1.4	rs38416	0.257	9.98	-0.4711	98	24	enet	0.28	6.8e-29	-0.4384	0.66108	0.914415
SV2C	5	75378997	75649764	0.0926	rs875543	-3.397	rs4490566	0.073917	6.15	0.1472	235	13	enet	0.064	3.9e-07	-0.4366	0.662	0.914415
DUS2	16	68021649	68113223	0.0546	rs4359427	3.018	rs7196789	0.02655	3.86	0.7727	55	14	enet	0.016	0.013	0.437218	0.662	0.91424
EMILIN2	18	2847028	2915991	0.0954	rs11661976	2.14	rs642926	0.047843	-4.92	0.2214	116	6	enet	0.05	1.1e-05	0.4362	0.66267	0.91424
MAN2B2	4	6576902	6625089	0.3595	rs7654321	-3.09	rs2301795	0.21384	8.73	-0.6865	106	41	enet	0.25	1.6e-22	-0.4354	0.6632	0.914443
GAMT	19	1397091	1401569	0.0896	rs7249187	-1.6	rs11668809	0.04237	-5.37	-0.8381	62	5	enet	0.042	3.9e-05	0.4346	0.663827	0.914452
RBP1	3	139236276	139258671	0.1889	rs9838798	2.39	rs2071387	0.081148	5.8	0.9914	110	17	enet	0.096	4.9e-10	0.43266	0.66526	0.914594
MARC1	1	220960101	220987735	0.2623	rs11118607	-1.865	rs2642442	0.19373	-8.7	-0.52167	136	10	enet	0.16	2.8e-16	0.4316	0.666	0.915847
ECM1	1	150480538	150486265	0.0569	rs4970966	3.762	rs698916	0.08331	-5.71	-0.02783	53	8	enet	0.059	2.2e-06	0.4308	0.667	0.916143
SH3BGRL2	6	80341000	80413372	0.1014	rs12199053	-3.037	rs2295015	0.081447	6.13	-0.4886	137	9	enet	0.081	1.2e-08	-0.4295	0.668	0.916797
DHTKD1	10	12110971	12165224	0.6485	rs7899260	2.07	rs3740015	0.524	13.63	0.2766	99	30	enet	0.55	5.2e-63	0.4286	0.668227	0.917041
TRIM25	17	54965270	54991399	0.0983	rs2525997	1.77	rs2525994	0.104561	-6.59	-0.0326	73	8	enet	0.092	1.1e-09	0.4255	0.67	0.917041
NUP210	3	13357737	13461809	0.0705	rs12635063	1.56	rs9874760	0.047966	4.5	0.7045	148	24	enet	0.03	0.00042	0.42486	0.67094	0.918752
OCLN	5	68788119	68853931	0.1589	rs6888874	0.582	rs2583707	0.067882	-4.87	-0.3407	32	16	enet	0.043	8.7e-05	0.4228	0.672	0.919319
TEFM	17	29224354	29233838	0.2439	rs6505211	-3.31	rs999797	0.219924	-6.95	0.7571	50	28	enet	0.23	1.4e-13	0.4235	0.672	0.91933
C15orf57	15	40820882	40857256	0.1025	rs4923878	2.13	rs11070283	0.07212	-4.9	-0.8276	81	13	enet	0.03	0.0013	0.4216	0.6733	0.91933
PCP4L1	1	161228517	161255240	0.0359	rs9651049	-4.285	rs2502807	-0.00251	-3.04	0.80677	121	31	enet	-0.0023	0.71	-0.4208	0.674	0.920387
TMEM231	16	75572015	75590184	0.0749	rs42471	1.198	rs11645180	0.05049	-5.05	0.68729	93	10	enet	0.059	3.5e-05	-0.420006	0.674	0.919905
DISP2	15	40650436	40663257	0.0788	rs936216	1.72	rs16970633	0.06463	4.64	0.6236	99	7	enet	0.051	3.6e-05	-0.4196	0.67478	0.919905
GPR180	13	95254157	95286899	0.0565	rs1417735	-2	rs9524555	0.038614	-4.02	0.1082	108	6	enet	0.024	0.003	-0.4195	0.6748	0.91956
HRAS	11	532242	537287	0.0572	rs7935013	-2.99	rs12806062	0.0392	4.73	-0.61055	83	10	enet	0.041	4.8e-05	-0.41953	0.675	0.919115
RIC8A	11	207511	215113	0.1552	rs7102856	-4.2	rs473151	0.0475	-5.18	1.87589	98	19	enet	0.089	2e-09	-0.41894	0.675	0.9184
C17orf80	17	71228372	71245091	0.0616	rs17248554	2.06	rs7211297	0.033545	4.18	-0.979	97	10	enet	0.047	0.00012	-0.4188	0.675	0.917685
YARS2	12	32880424	32908836	0.0592	rs10844367	-1.82	rs11052168	0.084141	-6.12	-0.4592	117	26	enet	0.073	6e-08	0.41861	0.676	0.917685
RAB23	6	57053607	57087078	0.0663	rs13206250	3.196	rs9296862	0.023262	-4.51	-0.7198	93	9	enet	0.056	2.2e-06	-0.4162	0.677	0.91833
GLO1	6	38643701	38670917	0.0702	rs7769812	-1.978	rs1781735	0.084254	-6.2	-0.7459	106	9	enet	0.081	1.2e-08	0.4171	0.677	0.91826
PMM2	16	8882680	8943188	0.2134	rs13337024	2.101	rs11074924	0.24116	9.27	0.39953	152	13	enet	0.23	5.3e-22	0.41634	0.677	0.917548
MPZ	1	161274525	161279762	0.403	rs9651049	-4.285	rs7550839	0.39711	9.68	1.61968	103	27	enet	0.4	2.7e-27	0.4156	0.678	0.917548
EMB	5	49692026	49739082	0.1273	rs16879125	1.513	rs2668024	0.083267	6.24	0.277	53	15	enet	0.12	2.7e-10	0.4141	0.679	0.918191
TXNDC5	6	7881483	8026646	0.0576	rs197119	2.721	rs9505293	0.032778	4.36	-0.5433	236	8	enet	0.014	0.012	-0.4142	0.679	0.918122
ALDH6A1	14	74523553	74551196	0.0456	rs4903163	1.74	rs2072293	0.056975	-4.96	-0.2296	101	5	enet	0.054	3.2e-06	0.41411	0.679	0.917411
WIPI1	17	66417089	66453654	0.1436	rs2302783	2.29	rs918167	0.105139	7.56	0.0848	113	16	enet	0.2	2.7e-18	-0.4133	0.679	0.916702
OXLD1	17	79632066	79633665	0.1034	rs9895741	2.39	rs35646762	0.012932	-3.99	1.2711	71	26	enet	0.025	0.0013	-0.4135	0.679	0.915995
SRSF9	12	120899471	120907596	0.2775	rs17431717	4.04	rs11065126	0.128219	-7.3	0.3215	82	6	enet	0.12	2.9e-12	-0.41261	0.68	0.915995
GNAZ	22	23412540	23467224	0.0356	rs5751574	-1.75	rs3788337	0.004691	3.7	-0.4042	107	7	enet	0.015	0.0091	-0.411	0.6811	0.916636
MICAL3	22	18270415	18507325	0.0978	rs5747338	3.32	rs424931	-0.002579	-3.5	-1.4269	270	22	enet	0.021	0.003	0.4109	0.6811	0.916704
EML4	2	42396490	42559688	0.1673	rs963405	-1.81	rs1017476	0.0178	-4.2	-0.82583	176	28	enet	0.025	0.0012	0.4085	0.683	0.916704
ESD	13	47345391	47371367	0.317	rs842383	-2.39	rs8192892	0.171529	-9.03	-0.3483	163	16	enet	0.28	7.5e-29	0.408	0.6833	0.91825
PLIN4	19	4502204	4517716	0.112	rs10469324	4.38	rs892161	0.05361	5.41	1.096	89	15	enet	0.081	1.1e-08	-0.4076	0.683559	0.917892
S100A1	1	153600402	153604513	0.0348	rs7549308	-2.244	rs11497739	0.05299	-5.12	-0.08181	64	5	enet	0.058	2.1e-06	0.4069	0.684	0.917779
DPYSL5	2	27070615	27173219	0.1904	rs714447	-1.518	rs41448746	0.0822	-6.52	0.26473	87	36	enet	0.1	1e-10	-0.4051	0.685	0.917779
C15orf40	15	83657193	83680393	0.1727	rs17295457	1.68	rs4842860	0.25072	9.92	-0.363	69	11	enet	0.31	2.6e-32	-0.4048	0.68561	0.918415
LARS	5	145492601	145562223	0.0576	rs758037	-1.587	rs17796870	0.087793	-6.41	-0.4256	87	7	enet	0.087	3.3e-09	0.4042	0.686	0.918346
CD82	11	44585977	44641913	0.1666	rs357924	3.03	rs7935166	0.156	7.85	0.2654	170	6	enet	0.14	3.7e-14	0.40481	0.686	0.917643
TMEM245	9	111777432	111882225	0.1555	rs614253	-2.83	rs1003346	0.14661	-7.65	0.5987	154	25	enet	0.17	5.1e-17	-0.40221	0.68753	0.917643
TMEM70	8	74884672	74895018	0.121	rs11787158	-1.64	rs12676883	0.08205	5.75	-0.6288	63	17	enet	0.097	1.2e-09	-0.4021	0.688	0.918911
DBR1	3	137879854	137893791	0.0461	rs9842193	1.67	rs774807	0.058336	4.79	0.2518	64	6	enet	0.043	0.00018	0.40083	0.68855	0.918911
STX6	1	180941861	180992047	0.0562	rs2297185	2.584	rs6665134	0.03723	4.84	0.35218	116	23	enet	0.048	1e-05	-0.4003	0.689	0.918842
THEM4	1	151846060	151882284	0.228	rs9645406	2.473	rs16833668	0.33751	-11.58	-0.56423	104	16	enet	0.37	7.7e-39	0.4007	0.689	0.918141
FLOT2	17	27206353	27224697	0.3785	rs1976165	-2.92	rs6505095	0.187914	-8.9	-0.137	68	7	enet	0.22	3.5e-22	0.4008	0.689	0.917441
IDNK	9	86237964	86259045	0.0568	rs10780628	2.95	rs2811915	0.02376	-3.38	0.1473	95	20	enet	0.01	0.051	0.39846	0.69029	0.917441
C5orf22	5	31532373	31555165	0.0989	rs11748613	-1.84	rs4867350	-0.001812	-2.71	-1.1402	111	24	enet	0.037	0.00017	-0.3978	0.691	0.918459
C15orf27	15	76352178	76521462	0.1035	rs4886755	-2.37	rs3784449	0.10346	-6.6	0.2353	129	22	enet	0.088	3.7e-08	-0.3965	0.69177	0.918704
ASRGL1	11	62104920	62160882	0.1915	rs7125138	2.99	rs2463833	0.285	10.66	0.31943	119	20	enet	0.33	1.3e-34	0.39356	0.694	0.919028
RPAP1	15	41809374	41836467	0.0827	rs11635906	-2.38	rs1200348	0.03512	4.31	-1.9852	79	11	enet	0.017	0.0069	-0.3931	0.69421	0.920869
CSDC2	22	41956767	41973745	0.1785	rs9611598	2.98	rs9611613	0.221114	9	0.3263	43	13	enet	0.21	1.1e-19	0.3925	0.6947	0.92082
TDRD7	9	100174232	100258407	0.1216	rs10817771	-3.13	rs10817606	0.14099	-7.15	-0.6948	142	13	enet	0.12	1.8e-11	0.39186	0.69516	0.920731
NEK4	3	52744800	52804965	0.0875	rs3821831	-2.57	rs13064064	0.133039	-6.53	-0.2831	112	20	enet	0.12	6.7e-09	0.39024	0.69636	0.920731
PNKD	2	219135115	219211516	0.0398	rs17462354	1.656	rs4324314	0.027	4.3	0.60407	118	10	enet	0.038	8.1e-05	0.389	0.697	0.921622
CCDC25	8	27590835	27630170	0.0522	rs12542107	-1.76	rs9797	0.01368	4.48	-0.5505	150	32	enet	0.014	0.013	-0.3892	0.697	0.921073
VPS4A	16	69345259	69358949	0.0399	rs8061222	2.803	rs8058805	0.04217	4.85	-0.34699	66	6	enet	0.031	0.00032	-0.386577	0.699	0.921073
S100A13	1	153591263	153606568	0.3505	rs7549308	-2.244	rs9330298	0.53366	14.51	0.92936	68	16	enet	0.58	3.2e-72	0.3838	0.701	0.923018
PIP4K2A	10	22823778	23003484	0.3034	rs11013010	-2.69	rs10828316	0.291	-10.5	-0.5296	144	10	enet	0.27	4.3e-28	0.3838	0.701118	0.924417
GPD1L	3	32147181	32210205	0.2198	rs7624627	-2.43	rs6784980	0.190581	8.69	-0.2506	120	9	enet	0.14	2.2e-14	-0.38355	0.70132	0.923986
SEPTIN5	17	75276651	75496678	0.0763	rs7221079	3.36	rs312826	0.052891	-4.67	-1.1604	226	25	enet	0.024	0.0016	0.3822	0.702	0.923986
PCYOX1	2	70484518	70508323	0.171	rs11900489	2.711	rs2706762	0.0826	-6.02	-0.34912	86	12	enet	0.075	3.8e-08	0.3783	0.705	0.924185
RRM1	11	4115937	4160106	0.0309	rs894460	-2.38	rs1372804	0.0139	-3.82	-0.08671	101	9	enet	0.0031	0.14	-0.37892	0.705	0.926738
IVD	15	40697686	40728146	0.2649	rs624486	1.99	rs10518693	0.2332	9.41	0.3204	86	23	enet	0.32	9.3e-34	0.3779	0.70554	0.926738
CRYZL1	21	34961647	35016232	0.0755	rs9631188	2.65	rs13050238	0.0506	-4.46	-0.563	60	10	enet	0.053	3.8e-06	0.37768	0.7057	0.926264
TAC1	7	97361220	97369784	0.0427	rs10242448	-2.5	rs2665466	0.00883	3.96	0.1175	90	14	enet	0.014	0.017	0.377	0.70615	0.926159
PLCG1	20	39765600	39811629	0.1362	rs3795131	-4.424	rs6016505	0.08734	7.15	2.1359	56	15	enet	0.15	1.8e-15	0.3737	0.709	0.926159
DNAJA4	15	78556428	78574538	0.2042	rs16969711	-2.62	rs2037347	0.14788	8.39	1.3629	125	22	enet	0.25	8.8e-26	-0.3721	0.70984	0.9292
GCDH	19	13001840	13025021	0.4124	rs3745647	-2.94	rs8012	0.21645	-9.08	0.2779	70	12	enet	0.25	4.8e-25	0.371	0.710665	0.929603
ATP13A2	1	17312453	17338423	0.0444	rs7550829	3.778	rs3738814	0.03693	-4.36	0.71485	113	28	enet	0.0096	0.033	-0.3694	0.712	0.929986
PLD2	17	4710391	4726729	0.1363	rs8078776	-3.09	rs3867173	0.078728	-5.88	-0.4445	97	16	enet	0.12	1.1e-11	0.3695	0.712	0.93034
RBBP9	20	18467184	18477887	0.1223	rs6132059	-2.526	rs12481256	0.03773	-5.23	0.1958	94	21	enet	0.076	3.3e-08	0.3687	0.712	0.929644
FRMD5	15	44162962	44487450	0.0273	rs8037395	1.8	rs2918945	0.0424	4.68	-0.3646	121	3	enet	0.041	6.6e-05	-0.3689	0.71222	0.929237
DCAF6	1	167905021	168045081	0.1457	rs2071922	1.811	rs11558511	0.08403	-5.94	-0.10749	108	10	enet	0.099	3.3e-10	0.3674	0.713	0.929237
SMIM12	1	35178338	35325417	0.1428	rs6699355	2.903	rs659619	0.05071	-5.16	-0.93168	161	37	enet	0.075	3.7e-08	-0.3676	0.713	0.928867
MMAB	12	109991542	110011679	0.3822	rs1974712	1.7	rs2302706	0.592824	-15.31	0.1204	112	42	enet	0.64	2.1e-86	-0.36698	0.714	0.928867
HSCB	22	29138019	29153503	0.0537	rs9620811	-4.61	rs714191	-0.001077	-3.23	0.7557	63	24	enet	0.0039	0.12	-0.3664	0.7141	0.928915
RLBP1	15	89753100	89764982	0.1249	rs7168941	1.97	rs2283433	0.22563	9.3	-0.0339	97	8	enet	0.19	1.4e-19	-0.3658	0.71451	0.928757
PIN1	19	9945933	9960358	0.0315	rs11556087	-1.57	rs889122	0.00468	3.4	0.2592	45	11	enet	0.015	0.0097	0.3656	0.714673	0.928278
ABCA8	17	66863433	66951533	0.0619	rs7215642	-2.95	rs1373067	0.044149	-4.29	0.0949	140	13	enet	0.016	0.0078	0.3647	0.715	0.928013
MRPL9	1	151732119	151736040	0.0625	rs9645406	2.473	rs8480	0.06687	-5.47	-0.3438	87	6	enet	0.061	8.7e-07	0.3643	0.716	0.928013
PPIL1	6	36822603	36842800	0.4534	rs236447	-1.579	rs236350	0.211809	-9.07	-0.787	153	23	enet	0.25	5.8e-26	0.3632	0.716	0.927932
CDS1	4	85504132	85572491	0.1185	rs17366515	-2.24	rs17009168	0.003305	-3.88	1.0799	90	12	enet	0.021	0.0027	-0.3634	0.7163	0.927632
ALG8	11	77811982	77850706	0.1443	rs11237385	3.07	rs563453	0.0277	-4.16	0.30535	114	12	enet	0.053	0.0004	0.36211	0.717	0.927632
NT5DC3	12	104164231	104234975	0.3229	rs2583237	-3.36	rs3751204	0.166461	-8.12	1.4792	256	33	enet	0.25	1.2e-25	-0.3626	0.717	0.927164
TMEM43	3	14166440	14185179	0.19	rs12491469	2.23	rs3796308	0.073624	-5.37	-1.0222	99	33	enet	0.053	5.3e-06	0.36152	0.71771	0.927164
STAMBP	2	74056086	74100786	0.0899	rs6724905	2.198	rs17009396	0.0706	5.23	-0.00439	114	13	enet	0.059	1.1e-06	0.3612	0.718	0.927085
OLA1	2	174937175	175113426	0.0705	rs10497424	3.033	rs17239055	0.0433	5.08	0.37979	159	20	enet	0.056	2.2e-06	0.3617	0.718	0.9264
ADSS	1	244571796	244615436	0.0464	rs3127468	2.699	rs3123701	0.0481	-4.48	0.35819	125	4	enet	0.033	0.00021	-0.3599	0.719	0.9264
FECH	18	55215515	55254004	0.6413	rs1968274	2.1	rs2272783	0.30878	-10.91	-0.0807	160	18	enet	0.35	1e-36	0.3573	0.72087	0.927006
PAWR	12	79968759	80084877	0.0591	rs4842266	-1.55	rs11525598	0.06237	4.58	0.0202	79	8	enet	0.029	0.0029	-0.35525	0.722	0.928731
DDX18	2	118572226	118589955	0.0807	rs13035453	-2.367	rs2060332	0.0539	5.82	0.02106	115	17	enet	0.086	4.2e-09	-0.3547	0.723	0.929502
LRMP	12	25173936	25261268	0.0495	rs7299023	2.52	rs7303889	0.006139	3.93	0.0558	172	16	enet	0.048	2.3e-05	0.35458	0.723	0.929419
MIPEP	13	24304328	24463558	0.2054	rs1886797	1.94	rs11551114	0.226084	-10	0.4776	232	15	enet	0.23	2.1e-23	-0.3539	0.7234	0.92925
HSDL2	9	115142217	115234690	0.2276	rs10817323	3.39	rs7852741	0.15988	7.77	0.073	102	16	enet	0.16	7.6e-16	0.35371	0.72356	0.928772
ADI1	2	3501132	3523507	0.1098	rs10192909	-1.545	rs12052249	0.0305	-4.33	-0.51737	91	10	enet	0.05	1.5e-05	-0.3522	0.725	0.928772
CCBL2	1	89401456	89458636	0.5579	rs17486391	-1.854	rs2765527	0.68078	-16.19	0.34273	93	11	enet	0.71	2.6e-103	-0.3504	0.726	0.929938
ITGA1	5	52083730	52255040	0.0791	rs350450	-2.306	rs152088	0.003509	3.2	0.4048	278	23	enet	-0.0009	0.41	0.3499	0.726	0.929855
PLEKHO2	15	65134088	65160206	0.0717	rs2630502	2.87	rs8027676	0.01493	-4	1.0081	74	10	enet	0.025	0.0013	-0.3478	0.72796	0.929855
SPR	2	73114489	73119287	0.0564	rs999494	2.439	rs11693376	0.0413	4.99	0.04501	50	10	enet	0.027	0.00074	0.3459	0.729	0.931682
PTPRJ	11	48002113	48189670	0.0327	rs7946766	2.71	rs1875697	0.0242	-3.64	0.49911	109	12	enet	0.017	0.0068	0.34663	0.729	0.931648
MLEC	12	121124672	121139667	0.0997	rs7970406	-1.96	rs2948150	0.015596	4.37	0.3293	105	19	enet	0.06	9.5e-07	-0.34428	0.731	0.931648
PTPRA	20	2844830	3019722	0.0341	rs11699077	-1.684	rs3818605	0.00372	-3.92	0.2757	125	5	enet	0.012	0.019	-0.3441	0.731	0.932839
TXNRD3	3	126290622	126373998	0.0978	rs13313873	1.79	rs708908	-0.00378	3.63	0.738	139	11	enet	0.0035	0.17	0.34309	0.73153	0.932834
FAHD1	16	1876968	1890208	0.0499	rs1742398	-1.406	rs1178436	0.04105	-5.18	0.18465	122	16	enet	0.059	1.1e-06	0.342758	0.732	0.932753
PPOX	1	161136200	161147803	0.3029	rs2501875	-3.851	rs36013429	0.27712	-10.27	-0.19167	115	11	enet	0.3	4.6e-31	0.3394	0.734	0.932753
C1orf27	1	186344890	186390510	0.3428	rs2383477	-2.356	rs1547084	0.09646	6.21	-1.29593	80	31	enet	0.15	4.8e-15	-0.339	0.735	0.93462
CHMP3	2	86730554	86948245	0.031	rs12613610	1.779	rs17027270	0.0227	3.68	-0.02294	139	12	enet	0.0085	0.041	-0.3347	0.738	0.935211
CPNE8	12	39040624	39301232	0.0542	rs12423647	2.02	rs9325144	0.023456	-3.98	0.3964	144	19	enet	0.038	9e-05	0.33429	0.738	0.937663
TIMM44	19	7991603	8008805	0.2861	rs759817	2.5	rs11542187	0.10447	-6.46	1.7007	72	17	enet	0.14	7.5e-14	-0.334	0.738368	0.937448
NUDT15	13	48611703	48621358	0.5997	rs9526450	-1.99	rs2094196	0.012329	-3.68	-0.1429	75	48	enet	0.029	0.0016	-0.3325	0.7395	0.937448
TPBG	6	83072923	83080545	0.0702	rs2983877	-1.844	rs9449462	0.052915	-5.17	1.3258	58	14	enet	0.055	2.3e-06	-0.3325	0.74	0.938157
MOGS	2	74688184	74692537	0.0564	rs2268426	-1.413	rs2268417	0.0394	4.28	-0.29316	59	11	enet	0.04	5.1e-05	-0.3303	0.741	0.938157
ARHGAP21	10	24872538	25012597	0.0586	rs1572364	-2.13	rs1888657	0.0141	4.02	0.1873	154	12	enet	0.019	0.0042	-0.3298	0.741574	0.938743
DLG1	3	196769431	197026171	0.2138	rs4916453	-2.79	rs383443	0.046943	-5.98	0.2283	209	17	enet	0.16	2.8e-16	-0.32843	0.74259	0.93879
MTHFD1L	6	151186685	151423023	0.1179	rs9322300	-2.934	rs9397029	0.000978	-3.34	-0.3959	286	18	enet	0.027	0.00077	0.328	0.743	0.939234
SLC12A6	15	34525460	34630261	0.0826	rs8039233	1.87	rs2169480	0.00981	-3.3	0.2098	107	21	enet	0.01	0.029	-0.327	0.74367	0.939234
SUSD2	22	24577227	24585078	0.0663	rs35676668	3.03	rs35146655	0.070578	4.57	-0.0302	65	24	enet	0.061	9.4e-05	-0.3268	0.7438	0.938886
LYRM4	6	5102827	5261172	0.3359	rs6926122	2.223	rs2753248	0.408707	-12.53	0.7338	218	13	enet	0.41	2e-44	-0.3249	0.745	0.938886
SERPINB8	18	61637159	61672278	0.2761	rs4564691	-1.81	rs2162352	0.107106	5.91	0.2945	133	12	enet	0.11	3.5e-10	0.3245	0.74559	0.939722
SEPTIN3	22	42372276	42394225	0.0849	rs1052717	-2.73	rs133333	0.013319	3.74	-0.1766	81	20	enet	0.029	0.00056	0.3225	0.7471	0.939788
RANBP6	9	6011043	6015618	0.0292	rs10758732	2.7	rs10815320	0.02839	-4.27	-1.0982	67	6	enet	0.028	0.00059	0.32199	0.74746	0.940787
PLCXD3	5	41307056	41510730	0.0527	rs318060	2.863	rs3844180	0.075597	5.47	0.2541	186	5	enet	0.051	5.7e-06	0.3212	0.748	0.940787
EML1	14	100204030	100408397	0.1165	rs1191005	-2.16	rs732787	0.065877	-5.6	0.4207	180	21	enet	0.053	3.5e-06	-0.32139	0.748	0.940112
C2orf69	2	200775979	200820658	0.3245	rs11694369	-4.043	rs16832017	0.247	-9.8	-0.1629	83	22	enet	0.23	9e-23	0.3205	0.749	0.940112
ATE1	10	123499939	123688316	0.1919	rs10886998	-1.95	rs7092052	0.189	-9.04	-0.1181	210	32	enet	0.24	6.8e-25	-0.3195	0.749331	0.940432
IGLON5	19	51815102	51833608	0.1529	rs11084071	2.41	rs273628	0.05964	5.14	0.1745	113	17	enet	0.063	4.5e-07	-0.3187	0.749955	0.940432
UFL1	6	96969471	97003152	0.056	rs4365934	1.903	rs2983897	0.06048	5.87	0.5909	79	22	enet	0.04	5.8e-05	0.319	0.75	0.939921
GDAP2	1	118406107	118472253	0.0926	rs6428716	-1.939	rs12031260	0.02162	-3.71	1.19114	91	58	enet	0.029	0.00055	0.3168	0.751	0.939921
ZMPSTE24	1	40723779	40759856	0.0967	rs364798	-1.644	rs6682701	0.13671	-7.25	-0.21983	89	4	enet	0.12	3.5e-12	0.3138	0.754	0.9405
SORBS3	8	22402499	22433301	0.0807	rs2469749	2.13	rs11779261	0.00334	3.78	-0.3678	120	17	enet	0.015	0.01	-0.3139	0.754	0.942905
NKIRAS1	3	23933151	23988082	0.0552	rs7611018	2.02	rs8933	0.009678	4.06	-0.1167	94	7	enet	0.034	0.0002	-0.31042	0.75624	0.942905
NTM	11	131240373	132206716	0.2453	rs564994	2.94	rs318977	0.115	-6.71	0.54682	803	41	enet	0.12	1.3e-12	0.3079	0.758	0.94503
EPS8	12	15773092	16035263	0.0324	rs7137185	2.43	rs10459102	0.034906	-3.98	0.1681	101	10	enet	0.028	0.00066	-0.30751	0.758	0.945876
TGOLN2	2	85545147	85555548	0.0719	rs6547602	2.664	rs4247303	0.136	-7.31	0.27307	112	3	enet	0.12	2e-12	-0.3065	0.759	0.945876
SAMD4A	14	55033815	55260033	0.3867	rs17127785	2.54	rs17657012	0.352877	-9.1	-0.1684	219	13	enet	0.34	2.2e-23	0.30493	0.76	0.946448
KRR1	12	75890684	75905416	0.079	rs4565938	-1.1	rs2070162	0.073188	-4.8	0.2393	91	17	enet	0.034	0.0012	-0.30421	0.761	0.947019
COX11	17	53029263	53046146	0.0896	rs16955299	-1.5	rs17817829	0.090992	-5.59	-0.5842	106	17	enet	0.092	4.5e-08	0.3029	0.762	0.947589
CLN5	13	77564795	77576652	0.1014	rs2285388	2.13	rs593502	-0.00175	-3.62	1.036	96	14	enet	0.031	0.002	-0.302	0.7627	0.948158
UNC45A	15	91473410	91497323	0.0637	rs7171099	2.71	rs12148829	0.03696	4.76	0.334	125	19	enet	0.043	3.8e-05	0.3008	0.76358	0.948354
PSEN1	14	73603126	73690399	0.0955	rs177369	-1.98	rs17781801	0.011215	-5.46	0.065	87	12	enet	0.015	0.0093	-0.2994	0.765	0.948773
GFRA1	10	117816444	118032979	0.2469	rs2251545	2.45	rs12570087	0.16	7.76	0.5698	250	33	enet	0.23	4.8e-21	-0.2977	0.765921	0.949861
SH3PXD2B	5	171752185	171881527	0.224	rs41495146	2.032	rs2731688	0.09449	6.87	0.9146	170	45	enet	0.15	4.1e-15	0.2977	0.766	0.949753
TMCC3	12	94960900	95044338	0.0551	rs1316366	-3.31	rs7962496	-0.00207	3.37	-0.2767	191	18	enet	-0.00045	0.36	0.29814	0.766	0.949079
ANKMY2	7	16639401	16685442	0.2006	rs17627827	-2.64	rs7797003	0.185	8.52	0.2955	171	7	enet	0.16	9e-16	0.2964	0.76691	0.949079
TTC19	17	15902694	15948329	0.0325	rs12603728	-2.03	rs758853	0.017442	-3.89	0.1979	79	17	enet	0.025	0.0012	0.2961	0.767	0.948972
MOCS1	6	39867354	39902290	0.0834	rs2475490	2.922	rs1923483	0.014448	4.02	1.4688	144	17	enet	0.055	2.6e-06	0.2931	0.769	0.948972
CLGN	4	141309609	141349122	0.2988	rs1877410	2.08	rs2668585	0.175053	-8.07	0.6638	102	26	enet	0.17	9.8e-17	-0.2933	0.7693	0.950472
EFTUD1	15	82422571	82555104	0.1162	rs2665086	-1.89	rs2654206	0.06488	5.81	-0.235	128	28	enet	0.056	2.1e-06	-0.2922	0.77013	0.950472
PLEKHM2	1	16010827	16061264	0.0344	rs2271545	3.392	rs6701500	0.02726	-3.84	-0.24688	88	11	enet	0.022	0.0025	0.2904	0.771	0.950825
PLEKHF2	8	96146032	96168912	0.0943	rs7839455	2.52	rs879999	0.01006	-3.8	0.4715	129	16	enet	0.024	0.0016	0.2912	0.771	0.950555
CERS4	19	8271620	8327305	0.1353	rs1007545	-2.94	rs36259	0.09275	5.65	-1.1901	97	9	enet	0.088	1.9e-08	-0.2905	0.771448	0.950437
FNBP1	9	132649466	132805473	0.0614	rs6478949	-2.27	rs4836675	0.06331	5.62	-0.502	158	11	enet	0.038	9.1e-05	-0.29045	0.77147	0.949794
PARS2	1	55222571	55230187	0.136	rs558184	-2.187	rs17515141	0.0943	-6.07	0.0759	133	48	enet	0.076	3e-08	-0.2894	0.772	0.949777
ENTPD2	9	139942550	139948497	0.1659	rs3814499	-2.48	rs7388830	0.08058	5.48	-0.3501	91	2	enet	0.069	4.2e-07	-0.28915	0.77247	0.949687
NUAK1	12	106457118	106533811	0.0787	rs2544118	-2.82	rs10746054	0.058204	5.01	-0.662	185	10	enet	0.035	0.00016	-0.28842	0.773	0.94967
ARHGEF37	5	148931510	149014531	0.0817	rs17654288	-1.834	rs10037341	0.07414	5.43	0.3721	136	14	enet	0.076	2e-07	0.2857	0.775	0.94967
MAP6	11	75297963	75380165	0.1554	rs1790144	4.43	rs655036	0.0467	5.73	1.57698	143	15	enet	0.075	4.1e-08	-0.28644	0.775	0.95079
ABHD10	3	111697857	111712210	0.204	rs13062225	2.47	rs17429033	0.216876	-9.11	0.4802	157	28	enet	0.2	1.1e-19	-0.28051	0.77909	0.95079
FSD1L	9	108210077	108314714	0.1303	rs4538947	1.88	rs12555267	0.00918	-4.87	-0.3727	95	21	enet	0.09	1.6e-09	0.27886	0.78035	0.955137
PNP	14	20937113	20945253	0.0751	rs2228036	2.8	rs1049564	0.036951	-4.83	-0.0855	169	5	enet	0.016	0.0079	-0.27764	0.781	0.956011
FARP2	2	242295658	242434256	0.1528	rs16843642	-2.599	rs3771555	0.0743	6.36	-1.44201	121	20	enet	0.15	1e-12	-0.277	0.782	0.956137
UVRAG	11	75526212	75854239	0.0921	rs2447947	-3.17	rs10793135	-0.00103	-3.38	0.44364	194	46	enet	0.0027	0.15	-0.27619	0.782	0.956021
TRNT1	3	3168600	3192563	0.0995	rs4322988	3.24	rs3804783	0.091606	6.13	0.203	187	15	enet	0.074	4.7e-08	0.27463	0.7836	0.956021
MCEE	2	71336814	71357369	0.5875	rs4852772	-3.07	rs6725113	0.464	-13.68	-0.45321	112	26	enet	0.52	2.6e-62	0.2736	0.784	0.957126
NPM2	8	21881636	21894408	0.3242	rs1552286	-3.44	rs900781	0.00282	3.57	0.5818	89	17	enet	0.076	6e-08	0.2705	0.787	0.957126
ERC1	12	1099675	1605099	0.0499	rs2240506	1.78	rs10773931	0.015676	-4.33	1.7268	265	6	enet	0.0023	0.17	-0.26965	0.787	0.959448
XRCC6	22	42017123	42060044	0.0262	rs17002515	-1.78	rs4822049	0.02619	-3.72	0.4248	48	4	enet	0.014	0.012	-0.2699	0.7872	0.959023
PI16	6	36922209	36932613	0.4186	rs9380633	1.907	rs17624006	0.201284	-8.85	0.0228	143	37	enet	0.26	2.4e-26	0.2662	0.79	0.959023
MSTO1	1	155579979	155718153	0.0338	rs12407219	-0.538	rs2175391	0.04568	-4.39	0.27333	40	4	enet	0.034	0.00021	-0.2655	0.791	0.961763
CCZ1B	7	6833765	6866401	0.1154	rs6463577	1.76	rs4724860	0.0408	-5.14	-0.2439	29	17	enet	0.011	0.024	0.263	0.79256	0.96231
HAAO	2	42994229	43019733	0.109	rs2304661	-2.035	rs6719977	0.0839	-4.97	0.54566	125	6	enet	0.1	7e-07	-0.263	0.793	0.963401
RFK	9	79000433	79009433	0.0936	rs2803418	-2.25	rs10116800	0.06024	-5.36	-0.3509	122	10	enet	0.052	6.3e-06	-0.26039	0.79456	0.963401
QRSL1	6	107077453	107116292	0.098	rs11968064	1.836	rs898896	0.043567	6.01	0.1307	160	13	enet	0.093	8.4e-10	-0.2603	0.795	0.96449
CAPRIN1	11	34073230	34122703	0.055	rs4756111	1.95	rs7925202	-0.00265	2.85	-0.18708	89	16	enet	0.0026	0.16	0.2592	0.795	0.96382
SDSL	12	113860042	113876081	0.0364	rs4766687	1.98	rs7295347	0.038953	4.69	0.2993	65	10	enet	0.022	0.0021	0.26034	0.795	0.963152
PAPLN	14	73704205	73741348	0.0619	rs177369	-1.98	rs177374	0.006993	3.66	0.4481	83	17	enet	0.025	0.0014	0.2594	0.795	0.962484
CHGB	20	5892076	5906007	0.0849	rs6085298	2.083	rs2821	0.03651	-4.38	0.0828	155	11	enet	0.012	0.02	0.2591	0.796	0.962484
ARL6IP5	3	69134095	69155217	0.0914	rs9868056	-3.05	rs7038	0.055595	-4.74	-1.3934	74	13	enet	0.038	9.1e-05	0.25781	0.79656	0.963028
LGALS8	1	236681300	236716281	0.0886	rs10802536	-2.577	rs12069618	0.00636	4.3	0.83859	167	13	enet	0.015	0.01	-0.2573	0.797	0.962904
PITRM1	10	3179920	3215003	0.4635	rs11251813	-2.65	rs4880592	0.363	-11.74	-0.2532	202	40	enet	0.55	4.5e-68	0.2568	0.797304	0.962605
FAM98C	19	38893775	38899728	0.1044	rs10409638	2.36	rs3745964	0.01647	-4.22	0.5138	100	29	enet	0.079	4e-07	-0.2554	0.798415	0.962605
TMEM109	11	60681346	60690915	0.1482	rs2074230	6.93	rs7940551	-0.00272	2.76	1.21439	125	23	enet	0.025	0.0014	0.25494	0.799	0.963281
CPPED1	16	12756919	12897874	0.0793	rs11860844	2.761	rs1541807	-0.00267	3.32	0.93459	269	17	enet	-0.0027	0.97	-0.255002	0.799	0.962657
NUDT19	19	33182867	33204702	0.2944	rs17692896	2.75	rs3892630	0.27154	-10	-0.0258	93	18	enet	0.27	9.7e-26	0.2542	0.799362	0.96243
MPP7	10	28339922	28623415	0.059	rs1249284	2.56	rs786399	0.00638	-4	0.1338	262	10	enet	0.0091	0.036	0.2521	0.800927	0.96243
C16orf13	16	684429	686358	0.3118	rs4984902	-2.593	rs4984684	0.03401	4.27	-1.84402	90	29	enet	0.095	5.8e-10	-0.252212	0.801	0.963074
NMRAL1	16	4511681	4545764	0.5757	rs1291695	-2.138	rs11557236	0.20496	-8.77	0.20509	71	9	enet	0.26	2.9e-26	-0.251486	0.801	0.962412
PNMAL2	19	46990163	46999755	0.101	rs3745792	3.38	rs6509283	0.05659	-5.6	0.8792	89	11	enet	0.08	1.4e-08	-0.2514	0.801507	0.962359
RASA1	5	86563705	86687748	0.2723	rs6870700	1.449	rs13157168	0.131698	-7.15	0.0737	69	8	enet	0.13	4.8e-13	0.2506	0.802	0.96229
ASPHD1	16	29911696	29931185	0.3004	rs12716974	-5.118	rs4787484	0.15113	7.55	1.68879	77	16	enet	0.17	2.6e-16	0.251155	0.802	0.961629
GUCY1A3	4	156587863	156653501	0.1037	rs6841458	-2.69	rs3796582	0.00937	3.85	0.8366	135	22	enet	0.027	0.00078	-0.2501	0.8025	0.961569
TIMM21	18	71815746	71826197	0.18	rs1788580	2.39	rs12956301	0.180728	8.41	0.9207	109	12	enet	0.18	1.2e-17	0.2501	0.80252	0.960934
LYRM2	6	90277863	90348472	0.2322	rs9451243	3.721	rs34012596	0.234634	-8.33	0.0878	111	4	enet	0.21	6.7e-17	0.2477	0.804	0.960934
CST3	20	23608534	23619110	0.0662	rs13037020	2.636	rs7266357	0.01854	-3.98	0.1867	103	10	enet	0.015	0.0099	0.2454	0.806	0.962047
EML2	19	46110252	46148887	0.1043	rs2287019	-3.45	rs3816046	0.08114	-6.66	0.3872	87	7	enet	0.1	1.9e-10	0.2454	0.80613	0.963276
FAM162B	6	117073363	117086886	0.3098	rs11153626	-2.65	rs654128	0.18354	-8.34	0.1202	51	14	enet	0.19	1.1e-17	-0.2437	0.807	0.963276
MRAS	3	138066539	138124375	0.1036	rs6807945	3.3	rs7626349	0.091467	-6.4	-0.8625	81	16	enet	0.1	2.8e-10	0.24388	0.80732	0.96338
ARMC6	19	19144384	19170563	0.3556	rs7257072	-3.75	rs7253352	0.00438	-2.98	2.8635	70	34	enet	0.063	4.9e-07	-0.2435	0.807654	0.963121
DCK	4	71858255	71896631	0.16	rs13116869	-1.82	rs6826930	0.114711	-7.22	0.042	63	9	enet	0.13	5.9e-13	-0.2415	0.8092	0.963121
ALDH1B1	9	38392661	38398658	0.7296	rs13290293	-2.41	rs2228093	0.33342	-11.26	-0.0207	138	42	enet	0.48	8.3e-56	0.24129	0.80933	0.963803
CPVL	7	29034847	29235067	0.3466	rs2286992	2.48	rs245883	0.166	7.29	0.1492	283	50	enet	0.24	1.6e-20	-0.2406	0.80986	0.963778
CARHSP1	16	8946799	8962866	0.1037	rs13337024	2.101	rs2437704	0.072	5.5	0.03523	126	14	enet	0.076	2.9e-08	0.240036	0.81	0.963288
ASS1	9	133320316	133376661	0.2895	rs2082293	2.46	rs877326	0.06625	6.79	-0.3178	145	43	enet	0.2	2.2e-20	-0.23993	0.81038	0.963084
HINT3	6	126277927	126301387	0.0208	rs6906366	1.771	rs4897166	0.027373	-3.66	-0.1997	61	7	enet	0.02	0.0036	0.2376	0.812	0.963084
RHBDF1	16	108058	126354	0.0494	rs216605	-0.896	rs2541613	0.00205	-3.78	0.1225	57	14	enet	0.019	0.0061	0.235982	0.813	0.964354
NFAT5	16	69598997	69738569	0.178	rs8057189	-1.995	rs8055929	-0.00121	3.23	0.36475	122	14	enet	0.0076	0.053	-0.236967	0.813	0.96423
WDR17	4	176986985	177103978	0.0843	rs4690681	2.87	rs4475089	0.054605	5.73	0.5015	150	8	enet	0.066	2.5e-07	0.2356	0.8137	0.96423
KBTBD3	11	105921825	105948492	0.0797	rs1940761	1.28	rs7942450	0.00756	-3.4	0.08684	80	22	enet	0.037	0.00011	0.23504	0.814	0.964107
CRK	17	1323983	1366456	0.0337	rs1532976	2.84	rs7208768	0.003149	3.53	0.5385	93	10	enet	0.0045	0.1	-0.2342	0.815	0.964107
LAMC1	1	182992595	183114727	0.1083	rs6424877	1.632	rs3118182	0.01003	-3.55	0.38654	172	27	enet	0.017	0.0066	-0.233	0.816	0.964638
ARSB	5	78073032	78281910	0.4586	rs17823744	-2.222	rs12522878	0.280364	-10.64	-0.1497	228	45	enet	0.46	6.4e-53	0.2327	0.816	0.964514
TRMT11	6	126307576	126360422	0.0879	rs6906366	1.771	rs9388465	0.012771	-3.41	-0.2673	69	18	enet	0.015	0.013	-0.2331	0.816	0.963862
SLC16A7	12	59989848	60176395	0.2487	rs17573452	-1.48	rs10506399	0.259619	-10.06	0.1124	156	23	enet	0.24	1.8e-24	0.23261	0.816	0.963211
ETFA	15	76507696	76603813	0.0776	rs8042654	1.8	rs2456046	0.10443	-6.59	0.7016	116	15	enet	0.1	1.1e-10	-0.231	0.81729	0.963211
TP53I3	2	24300303	24308731	0.2989	rs12713161	2.929	rs1134516	0.273	-10.21	0.6593	77	19	enet	0.28	6.7e-28	-0.2273	0.82	0.964082
HEBP2	6	138724668	138743334	0.0539	rs9495051	-1.504	rs9495070	0.024026	-3.73	-0.3264	91	14	enet	0.039	6.3e-05	0.2264	0.821	0.966626
PCMT1	6	150070579	150132556	0.1725	rs9383583	0.631	rs1112730	0.265633	-10.41	-0.3557	87	23	enet	0.27	4.7e-28	0.2259	0.821	0.966501
GAS2L1	22	29702572	29708774	0.0402	rs2518683	2.45	rs13056977	0.012533	3.65	-0.1822	89	8	enet	0.016	0.0087	-0.2262	0.8211	0.965967
GNA12	7	2767746	2883958	0.0815	rs17132719	2.86	rs208358	0.0801	-5.79	-0.7639	165	5	enet	0.072	7.9e-08	0.2256	0.82149	0.965776
C11orf54	11	93474757	93497915	0.3882	rs12785450	-1.89	rs652961	0.581	14.79	0.20548	65	11	enet	0.56	5.9e-70	0.22386	0.823	0.965776
ARAP2	4	35949843	36246131	0.0634	rs7664826	2.29	rs2889174	0.005234	-3.87	0.8538	273	15	enet	0.015	0.0091	0.2209	0.8251	0.9669
ALKBH7	19	6372444	6375042	0.1335	rs348362	1.66	rs7540	0.1764	-6.46	0.3724	78	8	enet	0.12	8.8e-08	-0.2203	0.825615	0.96867
TMEM33	4	41937137	41962589	0.0412	rs1532937	-2.31	rs2660343	0.028198	-4.37	-0.244	77	9	enet	0.02	0.0035	0.2178	0.8276	0.96867
PPIH	1	43124096	43142429	0.0554	rs746387	2.448	rs12145783	0.05354	-4.66	0.51765	76	16	enet	0.04	5e-05	0.2163	0.829	0.970347
ME1	6	83920108	84140797	0.724	rs9449589	-1.558	rs6901074	0.082502	6.16	-0.1082	134	48	enet	0.34	1.7e-36	0.2155	0.829	0.970686
ACAA2	18	47309869	47340330	0.098	rs596778	-2.12	rs17714688	0.005486	4.47	-0.5675	133	25	enet	0.019	0.0046	0.2156	0.82928	0.970363
CACNA2D1	7	81575760	82073114	0.0722	rs38540	2.64	rs6947580	0.0627	5.25	0.1824	367	19	enet	0.042	3.9e-05	-0.2152	0.82959	0.970076
CAND2	3	12837971	12913415	0.5808	rs1529755	-2.3	rs4642101	0.461632	-13.08	-0.5543	112	41	enet	0.51	9e-60	0.21373	0.83076	0.970076
SLC6A17	1	110693108	110744824	0.1723	rs4112315	3.81	rs7554444	0.1956	-9.09	0.33265	133	21	enet	0.22	5.5e-22	-0.214	0.831	0.970426
TMEM229A	7	123670973	123673523	0.128	rs12706565	-2.82	rs10231282	0.0749	4.95	0.3925	64	7	enet	0.067	6.3e-05	-0.2129	0.83144	0.970291
PDF	16	69362524	69364498	0.0917	rs8061222	2.803	rs877534	0.13694	7.48	0.08696	65	4	enet	0.12	2e-12	0.209038	0.834	0.970291
CARS2	13	111293759	111365950	0.4289	rs12184676	2.34	rs7337089	0.209335	-10.23	0.1186	144	21	enet	0.37	3.2e-39	0.2092	0.8343	0.97233
AKR7A2	1	19630459	19638640	0.1225	rs12130051	1.608	rs6694099	0.07724	-5.96	-0.02494	125	19	enet	0.068	2e-07	0.2085	0.835	0.97233
EOGT	3	69024365	69063112	0.1082	rs13072064	-1.92	rs2289245	0.08028	-5.35	-0.169	91	11	enet	0.099	3.5e-08	0.20784	0.83536	0.972268
RAB3C	5	57878048	58155213	0.1141	rs158957	-2.65	rs292969	0.088471	6.05	0.287	236	15	enet	0.047	1.4e-05	0.2065	0.836	0.972268
GDPD1	17	57297828	57353328	0.048	rs534242	3.31	rs11079369	0.0666	5.54	-0.2559	80	8	enet	0.056	2.1e-06	-0.2071	0.836	0.971718
TBC1D13	9	131549483	131572711	0.0869	rs10739734	2	rs2900269	0.10133	6.64	-0.1562	52	12	enet	0.077	2.6e-08	-0.20692	0.83608	0.971165
TRPV2	17	16318856	16340317	0.6273	rs12453841	-1.91	rs3813769	0.627748	-15.38	-0.341	83	16	enet	0.63	4.9e-83	0.2054	0.837	0.971165
NUDT5	10	12207324	12238143	0.0613	rs11257688	-2.03	rs11257576	0.0268	4.06	0.3677	92	6	enet	0.012	0.019	0.2036	0.838684	0.971587
POMGNT2	3	43120724	43147568	0.1051	rs17075299	-2	rs7648947	0.098545	-6.47	0.3393	96	9	enet	0.1	3e-10	-0.20339	0.83883	0.972419
KCTD10	12	109886461	109915349	0.0485	rs16940177	-1.97	rs6663	0.01262	3.98	-0.7308	120	4	enet	0.032	0.00029	-0.20329	0.839	0.971971
LMO7	13	76194570	76434004	0.0471	rs9670668	-1.87	rs530855	0.03745	4.49	-0.1886	233	2	enet	0.017	0.0062	-0.2031	0.839	0.971327
LYPLA2	1	24117460	24122029	0.061	rs12733278	-3.824	rs7514394	0.00943	3.75	2.20222	60	17	enet	0.03	0.00047	0.2006	0.841	0.971327
EFCAB7	1	63989043	64038364	0.0706	rs10889433	2.782	rs3004318	0.00711	3.45	-0.60376	93	14	enet	0.0044	0.13	0.1985	0.843	0.972998
TMEM173	5	138855119	138862520	0.1652	rs10214401	2.13	rs7380062	0.142731	-5.67	0.1372	24	4	enet	0.11	9e-07	-0.198	0.843	0.974022
FLNB	3	57994127	58157982	0.0559	rs4681655	-3.04	rs9880603	0.017417	-3.73	-0.4701	174	36	enet	0.023	0.0017	0.19719	0.84368	0.974022
RMDN3	15	41028082	41048049	0.248	rs1866170	2.04	rs1142468	0.21545	-9.46	-0.9814	53	12	enet	0.26	6.2e-27	0.1956	0.84496	0.974163
SNPH	20	1246960	1289972	0.1049	rs8117744	-3.218	rs11905792	0.04632	-5.39	0.2821	144	17	enet	0.075	4e-08	-0.1947	0.846	0.974997
EEFSEC	3	127872297	128127485	0.0621	rs2713604	3.22	rs7641133	0.129306	-7.03	-0.0968	166	12	enet	0.1	1.3e-10	0.19323	0.84678	0.975552
THTPA	14	24025216	24029480	0.0446	rs222714	-1.67	rs34015250	0.036855	-4.76	-0.2263	91	6	enet	0.027	0.00089	-0.19255	0.847	0.975418
CYP4X1	1	47427036	47516423	0.03	rs9332998	1.649	rs9793716	0.0289	-4.82	-0.30102	75	10	enet	0.036	0.00013	0.1916	0.848	0.975418
ECI2	6	4115923	4135831	0.3286	rs723796	2.362	rs3177253	0.37852	-12.07	0.3711	131	25	enet	0.47	1.7e-53	-0.1921	0.848	0.975284
COLGALT2	1	183898796	184006863	0.1131	rs2986546	2.556	rs1327136	0.05934	-5.03	0.56761	183	7	enet	0.049	5.6e-05	-0.1887	0.85	0.975284
MBLAC2	5	89754020	89770585	0.0494	rs3096032	2.528	rs10473934	0.029788	4.88	-0.546	74	2	enet	0.03	0.00046	-0.1895	0.85	0.976298
CMPK1	1	47799469	47844511	0.672	rs3125630	2.757	rs7555040	0.13949	-7.45	-0.42505	85	47	enet	0.13	5e-13	-0.1872	0.851	0.976298
EHD1	11	64619114	64655768	0.0604	rs11231903	-2.46	rs4930685	-0.00242	3.19	-0.27763	79	25	enet	0.021	0.0026	0.18795	0.851	0.976163
RELL1	4	37592422	37687998	0.1093	rs17422624	2.5	rs12710806	0.113159	-6.22	0.1757	196	17	enet	0.093	1.1e-08	0.1861	0.8523	0.976163
UBQLN4	1	156005092	156023585	0.0396	rs536857	2.051	rs1111102	0.02446	-4.1	-0.64473	73	5	enet	0.013	0.014	0.1858	0.853	0.977013
GNAQ	9	80331003	80646374	0.0368	rs1328531	1.75	rs7044515	0.03347	-5.1	-0.178	165	9	enet	0.041	4.7e-05	0.18484	0.85336	0.976946
SLC25A19	17	73269073	73285591	0.125	rs9900586	4.86	rs12603538	0.034558	-4.58	2.0157	50	20	enet	0.06	1.5e-06	-0.1828	0.855	0.976946
FAM210B	20	54933971	54943719	0.1238	rs6024881	1.795	rs6024786	0.08667	-6.58	0.5886	110	15	enet	0.11	1.5e-11	-0.1806	0.857	0.978183
ECHS1	10	135175984	135187193	0.1661	rs2275723	-1.29	rs11101707	0.0866	7.04	0.1432	73	7	enet	0.12	3.2e-12	0.1794	0.857621	0.979829
C19orf53	19	13884982	13889276	0.0522	rs8106403	1.34	rs1044733	0.02302	-3.83	-0.0236	56	15	enet	0.026	0.0012	0.1792	0.857795	0.979456
UROD	1	45477819	45481247	0.0194	rs452989	2.355	rs998418	0.0229	-3.76	-0.10371	52	7	enet	0.026	0.00097	-0.1788	0.858	0.97905
PGAM2	7	44102326	44105186	0.1823	rs4640970	1.4	rs17546439	0.0239	-5.24	-0.0198	62	10	enet	0.071	1.1e-07	-0.1777	0.85895	0.97905
SBF1	22	50883429	50913454	0.119	rs140522	6.31	rs5771040	0.063837	-5.05	1.5666	99	12	enet	0.046	1.5e-05	0.1766	0.8599	0.979495
TBC1D15	12	72233487	72320629	0.0543	rs17110566	-3	rs6582065	-0.002607	3.1	1.3451	138	22	enet	0.00065	0.27	-0.17646	0.86	0.979413
PBLD	10	70042417	70092806	0.2181	rs10998066	2.55	rs10762201	0.331	11.27	-0.1286	125	15	enet	0.33	1.7e-34	0.1759	0.860352	0.979176
PGAM5	12	133287405	133299228	0.0776	rs5745066	1.9	rs11147015	0.03794	-3.95	-0.1765	88	13	enet	0.041	4.7e-05	-0.17475	0.861	0.979176
MYCBP	1	39328636	39347289	0.09	rs1886690	2.138	rs4970563	0.09961	5.84	0.2074	89	4	enet	0.076	4.9e-07	0.1724	0.863	0.979275
WIPF1	2	175424300	175547644	0.0785	rs12151707	-2.179	rs1010027	0.0071	-3.73	0.93925	128	18	enet	0.012	0.03	-0.1726	0.863	0.980274
KCTD21	11	77882295	77899868	0.0649	rs11237385	3.07	rs550458	0.0514	-4.37	0.40239	99	13	enet	0.051	3.8e-05	-0.17068	0.864	0.980274
LY6H	8	144239331	144242128	0.1249	rs7824044	-2.72	rs7835528	0.08301	-6.79	-0.6272	78	10	enet	0.09	1.6e-09	0.1695	0.865	0.980772
HACL1	3	15602211	15643338	0.4861	rs2124493	-2.57	rs924814	0.046534	-5.41	-1.2354	88	30	enet	0.22	1.4e-21	0.16986	0.86512	0.980769
CYP4F11	19	16023177	16045677	0.1976	rs757546	-1.15	rs1060463	0.0669	-6.04	-0.3411	113	21	enet	0.12	7.9e-11	0.1692	0.865622	0.980701
STON2	14	81727000	81902809	0.0682	rs17111840	1.69	rs6574636	0.063003	5.11	-0.5778	131	11	enet	0.048	1.1e-05	-0.16857	0.866	0.980494
PTGR1	9	114312002	114362135	0.451	rs7854485	2.89	rs3739704	0.32822	11.16	-0.7979	115	49	enet	0.39	1.9e-42	-0.16822	0.86641	0.980323
ACBD5	10	27484146	27531059	0.2174	rs651134	-1.87	rs7918793	0.0883	-7.03	1.2767	98	67	enet	0.045	2e-05	-0.168	0.866621	0.979927
TSPAN2	1	115590632	115632121	0.1131	rs4839413	-1.988	rs17479252	0.08165	-4.64	0.96589	139	4	enet	0.058	0.00028	-0.168	0.867	0.979721
PGM2L1	11	74041363	74109518	0.1865	rs601419	2.46	rs11236101	0.0136	-4.29	-1.01774	132	23	enet	0.074	4.7e-08	-0.16756	0.867	0.979088
CAMKK2	12	121675497	121736111	0.1759	rs7314454	2.48	rs3794207	0.048737	5.48	-0.4162	125	27	enet	0.12	2.4e-12	0.16767	0.867	0.978455
L3HYPDH	14	59927081	59951148	0.2744	rs1253149	-2.21	rs2145042	0.129049	-8.33	0.2453	111	20	enet	0.26	6.8e-26	0.16654	0.868	0.978455
GPX4	19	1103936	1106787	0.296	rs4147932	3.2	rs4807542	0.19984	8.73	0.3879	82	33	enet	0.25	5.1e-25	0.1656	0.868448	0.978825
HEXB	5	73935848	74018472	0.0836	rs17559939	-2.296	rs820880	0.058976	5.36	-0.3557	140	12	enet	0.049	8.7e-06	0.1649	0.869	0.978816
ARHGEF10	8	1772142	1906807	0.0979	rs2294041	-2.39	rs3779698	0.00917	-5	0.4376	264	14	enet	0.022	0.0033	-0.1644	0.869	0.978185
MRVI1	11	10594638	10715535	0.1904	rs2242359	-1.91	rs11042916	0.116	-7.54	0.25892	211	23	enet	0.16	1.3e-16	0.16515	0.869	0.977555
TANGO2	22	20004537	20053449	0.1936	rs756661	2.57	rs2008591	0.120304	7.27	-0.182	180	27	enet	0.11	1.3e-11	-0.1646	0.8693	0.977263
MARC2	1	220921567	220958150	0.0485	rs11118607	-1.865	rs6697965	0.06701	-5.52	0.1751	132	9	enet	0.058	1.3e-06	-0.1631	0.87	0.977263
LMOD1	1	201865580	201915715	0.049	rs7529387	2.405	rs2172935	0.016	-3.9	-0.26644	105	11	enet	0.01	0.045	-0.1642	0.87	0.976793
MDP1	14	24683143	24685276	0.3544	rs2748531	2.56	rs2295319	0.071556	5.34	-0.3909	97	20	enet	0.13	7.4e-13	0.16352	0.87	0.976166
NTPCR	1	233086351	233119628	0.7271	rs11586537	-2.067	rs12410594	0.67555	-15.95	0.07615	128	22	enet	0.68	7.3e-94	-0.1621	0.871	0.976166
COQ3	6	99817276	99842080	0.209	rs1135676	-1.548	rs1009031	0.201484	-9.41	0.7532	108	27	enet	0.26	7.9e-27	0.1619	0.871	0.976034
PISD	22	32014477	32058418	0.7361	rs11703079	3.47	rs2295251	0.084379	6.37	-1.429	89	30	enet	0.32	4.6e-33	-0.1565	0.8757	0.976034
ABCG2	4	89011416	89152474	0.1433	rs4693944	2.66	rs2231142	0.149564	-7.44	0.1673	162	6	enet	0.12	6.8e-11	-0.1539	0.8777	0.980672
FBXO22	15	76196200	76227609	0.0414	rs28695645	-2.37	rs2593275	0.04267	-4.33	0.6337	56	20	enet	0.036	0.00012	0.1518	0.87936	0.982282
WDSUB1	2	160092304	160143310	0.4069	rs10489999	3.035	rs7564250	0.508	-13.77	0.48652	132	35	enet	0.57	1.8e-69	-0.1514	0.88	0.98351
ACE	17	61554422	61599205	0.0975	rs4968777	2.07	rs4459609	0.05926	5.97	0.3372	71	5	enet	0.069	1.4e-07	-0.1509	0.88	0.982967
ILVBL	19	15225795	15236596	0.0816	rs10414659	1.88	rs718100	0.0134	-4.2	0.1422	103	10	enet	0.025	0.0013	0.1504	0.880419	0.982806
HARS	5	140052758	140071609	0.1084	rs34282994	-2.786	rs2262572	-0.001547	3.38	-0.064	76	3	enet	-0.00077	0.4	-0.1499	0.881	0.982806
AP3D1	19	2100988	2164464	0.0564	rs4405674	2.84	rs2072304	0.03528	-4.29	-0.0862	72	6	enet	0.015	0.0095	0.1471	0.883064	0.982827
ANKRD29	18	21178890	21242849	0.0535	rs12605274	1.53	rs11662113	0.024714	-4.13	-0.6125	94	5	enet	0.019	0.0046	0.1465	0.88351	0.98437
CLCC1	1	109472130	109506111	0.039	rs12028832	-2.28	rs1769740	0.0227	3.98	-0.52181	107	11	enet	0.0091	0.036	-0.1458	0.884	0.984288
COA1	7	43648055	43769316	0.0842	rs849165	2.01	rs2286297	0.0265	-4.52	0.4343	127	20	enet	0.058	1.5e-06	-0.1433	0.88602	0.984288
APMAP	20	24943561	24973615	0.0378	rs3746332	2.366	rs6114995	0.0148	-4.33	-0.1254	120	8	enet	0.004	0.11	0.1425	0.887	0.985909
TPP1	11	6634000	6640692	0.0684	rs4758124	2.4	rs1800752	0.0308	4.49	0.24843	147	21	enet	0.028	0.00062	-0.1408	0.888	0.986371
NAP1L4	11	2965667	3013607	0.1061	rs2411767	-2.78	rs16928841	0.0141	3.87	0.2654	126	37	enet	0.062	5.8e-07	0.14041	0.888	0.986228
DNAJC6	1	65713902	65881552	0.0583	rs9436301	2.227	rs1336474	0.00439	3.68	-0.73277	166	14	enet	0.00082	0.25	-0.1398	0.889	0.986228
FASTKD5	20	3127165	3140543	0.3218	rs2422863	-2.076	rs16988305	0.24631	-9.64	-0.6565	84	17	enet	0.23	4.2e-22	-0.1382	0.89	0.986711
AAMDC	11	77532155	77629478	0.4115	rs650636	-1.64	rs3819211	0.592	-14.95	-0.00702	102	38	enet	0.6	6.1e-76	0.13732	0.891	0.987194
RETSAT	2	85569211	85581743	0.1216	rs6547602	2.664	rs11678606	0.0759	-6.53	-0.43509	116	23	enet	0.085	4.6e-09	0.1359	0.892	0.987676
DNAJC10	2	183580999	183659191	0.0824	rs7592998	2.538	rs288299	0.0497	-4.74	0.43784	113	25	enet	0.04	5.8e-05	0.1363	0.892	0.987531
PAM16	16	4381550	4405608	0.1853	rs2283479	-3.08	rs11989	0.00841	3.5	-0.05241	71	14	enet	0.059	9.9e-07	-0.136197	0.892	0.986906
STXBP5L	3	120626919	121143608	0.0896	rs12491742	-3.32	rs1850293	0.006723	3.55	0.1067	205	16	enet	0.019	0.0045	-0.13422	0.89323	0.986906
PTGFRN	1	117452679	117532980	0.0442	rs11583252	-2.598	rs4233450	-0.00169	-3.41	0.45043	148	23	enet	-0.0018	0.57	-0.1338	0.894	0.987641
GAA	17	78075355	78093678	0.208	rs4889998	-3.02	rs12952612	0.170485	8.13	0.0323	98	20	enet	0.22	1.7e-22	-0.1318	0.895	0.987867
SHPK	17	3511556	3539616	0.4645	rs3744678	1.83	rs17707155	0.313059	10.89	0.235	149	28	enet	0.45	1.5e-50	0.1315	0.895	0.987723
NMNAT3	3	139279022	139396859	0.3752	rs9838798	2.39	rs16849220	0.088015	7.46	0.2275	163	33	enet	0.35	1.3e-37	-0.13148	0.8954	0.98754
CPNE1	20	34213953	34252878	0.4209	rs6060540	0.834	rs11696527	0.3925	-12.4	0.0865	84	22	enet	0.4	1.2e-43	-0.1309	0.896	0.98754
NUDCD3	7	44418720	44530479	0.0926	rs1055971	1.86	rs1043084	0.13	7.09	-0.4023	106	12	enet	0.12	6.2e-12	-0.1305	0.8962	0.987176
CA14	1	150229554	150237478	0.2657	rs12403795	-1.978	rs17646887	0.05859	-4.87	-1.60816	59	16	enet	0.025	0.0011	0.1281	0.898	0.987176
SCAMP5	15	75249560	75313837	0.0374	rs6495126	3.23	rs2304903	0.02093	4.23	-1.0971	80	12	enet	0.029	0.00055	-0.1275	0.89857	0.988536
ALPL	1	21835858	21904905	0.066	rs1780316	2.66	rs1780329	0.06317	-5.22	0.05881	146	4	enet	0.048	1.1e-05	0.1272	0.899	0.988391
GFER	16	2034208	2037750	0.0609	rs12929367	-2.203	rs1058474	0.05479	5.17	-0.1167	86	9	enet	0.033	0.00029	-0.127453	0.899	0.987769
PRDX1	1	45976708	45988719	0.3045	rs534534	1.601	rs6657284	0.03024	3.9	-1.20812	78	11	enet	0.06	8.5e-07	0.1262	0.9	0.987769
SRA1	5	139916925	139937895	0.0688	rs753280	-2.108	rs6871703	0.031763	-4.51	-0.4889	58	13	enet	0.032	0.0003	-0.125	0.901	0.988246
ACTR1B	2	98272431	98280570	0.5135	rs895437	2.181	rs11692435	0.259	-10.01	-0.25412	42	15	enet	0.29	5.9e-30	-0.1228	0.902	0.988723
CBR4	4	169784921	169931426	0.1193	rs10518032	2.28	rs1548315	0.072802	-6.72	-0.6279	165	20	enet	0.11	2.5e-11	0.123	0.9021	0.988688
COPS7B	2	232646381	232673963	0.0283	rs17199677	1.373	rs736326	0.0125	3.98	-0.26553	64	6	enet	0.012	0.018	-0.1224	0.903	0.988688
NQO1	16	69740899	69760854	0.5361	rs17231474	-1.21	rs12232410	0.49565	-13.71	0.28232	74	21	enet	0.57	6.9e-71	0.121368	0.903	0.988434
TTLL12	22	43562628	43583139	0.3972	rs998409	2.41	rs6973	0.150028	-8.65	0.1632	164	34	enet	0.35	3.2e-37	0.1207	0.9039	0.988434
ISOC2	19	55964352	55973710	0.0722	rs542186	1.86	rs751152	0.05878	-4.74	-0.3207	67	11	enet	0.086	2.1e-08	-0.1199	0.904568	0.9888
SCO2	22	50961997	50964868	0.3083	rs140522	6.31	rs5770871	0.127078	-7.67	2.6484	109	32	enet	0.23	2.1e-23	-0.1192	0.9051	0.988874
MTHFS	15	80125927	80189721	0.0771	rs2733102	-2	rs16971429	0.01709	-4.21	0.3806	144	10	enet	-0.0046	0.83	0.118	0.90604	0.988874
PNPLA7	9	140354404	140444986	0.255	rs11137131	1.86	rs2259657	0.08356	-5.92	0.4003	59	5	enet	0.096	6.7e-10	-0.11772	0.90629	0.988937
VPS13C	15	62144588	62352672	0.1844	rs10519159	-2.54	rs12442569	0.05047	-6.51	-0.5872	205	21	enet	0.14	2.1e-14	0.1171	0.90679	0.988865
SARDH	9	136528682	136605077	0.1119	rs12552884	2.77	rs886016	0.09234	6.08	-0.7431	181	13	enet	0.07	1.3e-07	-0.11608	0.90759	0.988865
HTT	4	3076408	3245676	0.0484	rs3856973	-2.77	rs2857839	-0.002025	3.73	-1.4014	138	16	enet	0.0075	0.05	0.1158	0.9078	0.988732
GSTT2B	22	24299601	24303373	0.5268	rs17550765	-1.66	rs2739338	0.491597	13.66	-0.098	75	24	enet	0.63	2.5e-82	0.1158	0.9078	0.988116
KHK	2	27309615	27323640	0.386	rs934986	2.545	rs2304681	0.564	-13.69	-0.21227	61	9	enet	0.54	7.6e-58	0.1139	0.909	0.988116
AP2A2	11	924894	1012239	0.1432	rs7942850	-1.79	rs11246340	-0.00123	4	-0.36984	133	17	enet	0.043	2.9e-05	0.11446	0.909	0.988191
AARS2	6	44267391	44281063	0.3442	rs2396243	2.009	rs2233434	0.18957	-8.65	-0.1157	107	22	enet	0.22	4e-22	-0.1125	0.91	0.988191
ACP6	1	147101453	147142618	0.4812	rs1027424	-2.808	rs12119079	0.44687	-10.76	0.15553	129	30	enet	0.48	1.4e-36	0.1109	0.912	0.988663
GSS	20	33516236	33543620	0.0612	rs6088659	-1.275	rs2236271	0.059	-5.54	-0.0926	82	6	enet	0.051	6.2e-06	0.1087	0.913	0.99022
ADSL	22	40742507	40786467	0.1277	rs139063	-2.45	rs8135371	0.11848	6.77	0.7594	74	5	enet	0.11	2.6e-11	0.1086	0.9135	0.990617
NENF	1	212606229	212619714	0.0886	rs701907	-1.878	rs4804	0.10592	-6.56	-0.13489	104	5	enet	0.1	2.6e-10	0.1081	0.914	0.990545
SLC5A6	2	27422455	27435826	0.123	rs11682713	2.713	rs1395	0.0514	-4.89	1.4332	79	14	enet	0.12	8.2e-10	0.1084	0.914	0.989931
RPA3	7	7676149	7758238	0.0534	rs17466949	-2.34	rs12702648	0.0026	3.59	1.113	209	10	enet	-0.0022	0.66	-0.1069	0.91487	0.989931
TSPAN9	12	3186521	3395730	0.1558	rs11062486	2.52	rs7963488	0.00864	-4.38	-0.0498	282	23	enet	0.066	1.7e-06	-0.10613	0.915	0.989786
AMZ2	17	66243715	66253297	0.4742	rs3760269	-2.67	rs3213690	0.453294	-12.87	-0.0523	83	13	enet	0.44	7.2e-48	-0.1055	0.916	0.989786
CTSH	15	79213400	79241916	0.4259	rs16970344	-4.65	rs12148472	0.33261	-11.22	0.0109	97	25	enet	0.32	3.5e-33	0.1033	0.91775	0.990255
DNAL1	14	74111578	74170435	0.0666	rs17129410	1.99	rs10162371	0.037485	-4.16	-0.1544	98	8	enet	0.022	0.0021	-0.10313	0.918	0.99119
RTFDC1	20	55043647	55093943	0.1823	rs6014763	2.036	rs6024911	0.23536	-9.22	-0.0298	116	5	enet	0.23	8.1e-22	-0.1014	0.919	0.99119
MAP1LC3B	16	87417601	87438385	0.0889	rs9903	3.727	rs4843593	-0.00155	-3.83	0.39221	95	5	enet	-0.0023	0.72	0.100598	0.92	0.991657
COMTD1	10	76993727	76995788	0.3747	rs1259578	1.74	rs7073279	0.146	-7.58	-0.7567	65	21	enet	0.14	1.7e-13	0.0992	0.92096	0.992123
APOA1BP	1	156561554	156564091	0.2428	rs7544205	2.986	rs12567958	0.32741	-11.21	0.21817	102	31	enet	0.38	1.2e-40	0.099	0.921	0.991977
UBXN2B	8	59323823	59364060	0.0692	rs17260430	2.43	rs13277646	0.05485	-5.24	0.0254	120	9	enet	0.058	3.6e-06	0.0991	0.921	0.991366
CDS2	20	5107432	5178533	0.0393	rs16990786	-1.928	rs1040758	0.04076	-5.03	0.3717	115	3	enet	0.041	4.3e-05	-0.0997	0.921	0.990756
SSTR2	17	71161151	71167185	0.1005	rs17248554	2.06	rs8081059	0.004408	3.71	0.6637	104	20	enet	0.04	5.1e-05	0.0969	0.923	0.990756
MDH2	7	75677369	75696826	0.1029	rs2302434	-2.26	rs4732511	0.0279	4.25	-0.3593	79	8	enet	0.032	0.0003	0.0949	0.92438	0.992296
CPOX	3	98239976	98312567	0.4873	rs1461161	2.77	rs1131857	0.34587	-11.51	-0.21	113	23	enet	0.37	1.2e-39	0.09437	0.92482	0.99303
SLK	10	105726959	105788991	0.0791	rs2902638	-2.88	rs4917407	0.000331	-3.34	-1.0167	113	13	enet	0.0075	0.051	-0.0921	0.926627	0.99303
IST1	16	71879899	71962913	0.2535	rs11859903	3.034	rs12445641	0.02886	-5.15	-0.63596	115	22	enet	0.11	2.4e-11	-0.092106	0.927	0.994149
MON1B	16	77224732	77236302	0.0669	rs1594050	-2.106	rs2081254	0.01251	-4.23	0.21996	140	9	enet	0.0073	0.063	-0.08981	0.928	0.994149
FN3KRP	17	80674559	80688204	0.6054	rs12600791	1.5	rs3859206	0.419425	12.6	0.1839	74	20	enet	0.5	1.6e-58	0.0905	0.928	0.994001
ART3	4	76932337	77033955	0.1987	rs6532111	-2.74	rs9995300	0.038437	5.12	1.5757	173	30	enet	0.072	1.5e-07	0.0899	0.9284	0.99382
LOH12CR1	12	12510013	12619840	0.1061	rs4763800	1.97	rs10505767	0.091762	-6.15	-0.0777	158	21	enet	0.084	5.4e-09	0.08891	0.929	0.99382
GPT	8	145728356	145732557	0.0441	rs6989368	1.15	rs13254911	0.06912	-5.39	0.0839	52	2	enet	0.052	4.5e-06	-0.0867	0.931	0.993854
ANKLE2	12	133302254	133338474	0.0397	rs5745066	1.9	rs1132375	0.026051	-4.21	-0.6599	105	7	enet	0.009	0.039	0.08616	0.931	0.994775
KIAA1549	7	138516126	138666064	0.0906	rs10271373	4.31	rs7809049	0.0292	5.17	0.0579	181	16	enet	0.039	7.4e-05	-0.0859	0.93151	0.994711
AKR1A1	1	46016215	46035721	0.8267	rs534534	1.601	rs2229540	0.48561	-13.55	0.0754	80	11	enet	0.45	1.7e-50	0.0843	0.933	0.994711
ACOT4	14	74058410	74063200	0.2645	rs10138789	2.32	rs11625677	0.178657	-6.87	0.2847	69	17	enet	0.21	8.7e-14	-0.08449	0.933	0.995086
CNTNAP3	9	39072764	39288312	0.24	rs4961901	-0.49	rs4961901	-0.00183	1.59	-0.4899	2	2	enet	0.062	4.5e-05	-0.08383	0.9332	0.994692
LSS	21	47608055	47648738	0.3507	rs17296821	2.99	rs4819214	0.361	-11.69	0.165	126	21	enet	0.4	2.8e-43	0.08259	0.9342	0.994692
GOLGA3	12	133345495	133405444	0.2053	rs13273	-2.19	rs12303977	0.165856	8.17	-0.6938	101	20	enet	0.15	7.4e-15	-0.08136	0.935	0.995151
HRSP12	8	99114572	99129469	0.1475	rs2514344	-2.92	rs2514334	0.15526	-7.88	-0.3072	121	5	enet	0.16	4.1e-16	-0.08	0.936	0.995396
NLRX1	11	119037277	119054725	0.1486	rs549893	2.8	rs4938637	0.0422	5.19	-0.28401	87	18	enet	0.075	3.8e-08	-0.08002	0.936	0.995248
RABEP1	17	5185558	5289129	0.1068	rs2585284	-1.89	rs11078559	0.127557	-7.56	0.1259	117	9	enet	0.11	2.1e-11	-0.0808	0.936	0.994642
PPA1	10	71962586	71993667	0.0333	rs11813308	2.58	rs4746965	-4.2e-07	3.27	0.831	148	14	enet	0.015	0.011	0.0798	0.936428	0.994492
NID2	14	52471521	52535712	0.0843	rs4898725	3.09	rs2516585	0.028823	-4.84	1.0234	182	23	enet	0.045	2e-05	0.07931	0.937	0.994492
DGUOK	2	74153953	74186088	0.4973	rs6724905	2.198	rs7570375	0.0844	-5.96	-0.34526	126	35	enet	0.18	4.2e-18	-0.0777	0.938	0.994495
GUF1	4	44680444	44702943	0.1726	rs4695023	1.69	rs1547525	0.274939	-10.59	-0.1648	87	15	enet	0.33	2.3e-34	0.0771	0.9385	0.994878
SAA2	11	18260770	18270190	0.2701	rs1122938	2.07	rs7950019	0.0111	4.44	0.04275	113	53	enet	0.11	2.8e-09	0.07507	0.94	0.994878
DCAKD	17	43100708	43138473	0.0671	rs4793165	-2.87	rs6503410	0.017086	4.04	-0.4723	116	13	enet	0.035	0.00014	0.0748	0.94	0.995261
KIAA0391	14	35591052	35743271	0.0632	rs7147346	-2.49	rs11156878	0.040829	-3.77	0.6854	130	9	enet	0.044	0.00015	-0.07449	0.941	0.995261
ROBO1	3	78646390	79816965	0.0866	rs3851995	2.61	rs7612183	0.0411	5.33	0.3042	386	11	enet	0.047	1.3e-05	0.074	0.94101	0.995124
FARP1	13	98794816	99102027	0.1042	rs1571524	2.83	rs17568378	0.003817	-4.02	0.6124	353	37	enet	0.019	0.005	0.0731	0.9417	0.995124
DPH1	17	1933404	1946724	0.1368	rs7213049	3	rs11653030	0.109319	-5.62	-0.1487	95	6	enet	0.09	1.7e-07	0.0731	0.942	0.994966
OMG	17	29599031	29624557	0.2354	rs2525570	1.18	rs11080149	0.042119	-4.48	-0.1332	71	4	enet	0.03	0.00041	0.0729	0.942	0.994365
PSPH	7	56078744	56119297	0.0681	rs2242508	-5.13	rs816229	0.067	-5.22	-0.6236	83	4	enet	0.045	1.9e-05	-0.0724	0.94231	0.994092
DUSP23	1	159750722	159752333	0.6683	rs4131568	-3.036	rs1129923	0.55574	-14.55	-0.0168	104	8	enet	0.55	1.3e-66	-0.0715	0.943	0.994092
BNIP1	5	172571445	172591390	0.252	rs17075700	2.274	rs35387209	0.264224	-10.1	-0.0583	93	11	enet	0.26	3.5e-26	0.0697	0.944	0.994219
DARS2	1	173793641	173827684	0.3148	rs941987	1.629	rs2273366	0.33024	-11.29	0.47905	59	29	enet	0.32	1.4e-33	0.0671	0.946	0.994673
ATP5O	21	35275757	35288284	0.234	rs2268251	-1.93	rs12482697	0.239	-9.56	0.141	131	9	enet	0.22	2.3e-22	-0.06764	0.9461	0.995685
ATP1B3	3	141594966	141645356	0.3007	rs4683645	-1.48	rs10935443	0.301773	10.7	-0.1023	95	17	enet	0.32	5.9e-33	0.0675	0.94618	0.995169
TBC1D5	3	17198654	18486309	0.1525	rs7635386	-2.57	rs4685439	0.016498	4.05	0.3529	421	58	enet	0.031	0.00033	0.06698	0.9466	0.995012
PPP1R3G	6	5085720	5087455	0.078	rs2764142	2.016	rs591481	0.034237	-4.22	-0.2763	164	32	enet	0.015	0.016	-0.0665	0.947	0.994834
DECR1	8	91013633	91064320	0.1614	rs13312986	-1.31	rs1805890	0.05904	-6.46	0.2484	99	13	enet	0.13	2.2e-13	0.066	0.947	0.994236
DIP2A	21	47878812	47989926	0.095	rs743347	2.94	rs11702704	0.0567	-4.84	-0.383	161	17	enet	0.03	0.00039	0.06544	0.9478	0.994236
RANGAP1	22	41641615	41682255	0.0361	rs12170305	-4.09	rs9611528	0.023576	3.72	2.2905	73	10	enet	0.029	0.00053	0.0653	0.948	0.994091
ISYNA1	19	18545198	18549111	0.0189	rs6413435	2.04	rs34053595	0.0233	3.62	0.1055	71	6	enet	0.0064	0.065	0.065	0.948167	0.99367
FSCN1	7	5632439	5646286	0.0441	rs7805164	1.52	rs4560713	0.0153	3.56	-0.2393	76	8	enet	0.0032	0.14	0.0649	0.94822	0.99313
CRAT	9	131857089	131873468	0.0313	rs3750340	2.56	rs7849270	0.04163	-4.3	0.1082	65	9	enet	0.027	0.00074	-0.06431	0.94872	0.993058
PRPSAP1	17	74305567	74380602	0.0977	rs7207108	3.23	rs8072202	0.005029	-3.6	-0.9221	122	29	enet	0.01	0.027	0.061	0.951	0.993058
CHMP4A	14	24678789	24683075	0.0716	rs2748531	2.56	rs6573607	0.044457	5.19	-0.1343	96	20	enet	0.057	1.7e-06	0.05984	0.952	0.994849
SLC39A12	10	18240768	18332221	0.1473	rs2488155	-2.36	rs2165899	0.0381	-4.73	0.4695	141	33	enet	0.066	3.5e-07	0.0581	0.95364	0.995299
PYCRL	8	144686083	144691943	0.2781	rs7829491	-1.76	rs11549789	0.13002	-7.04	1.4427	87	12	enet	0.18	6.4e-18	-0.0571	0.954	0.996197
RAB27B	18	52385091	52562747	0.1618	rs6566847	2.41	rs2871673	0.191741	-8.63	0.7571	132	35	enet	0.18	1.7e-18	-0.0567	0.95476	0.996197
MTRF1L	6	153308497	153323820	0.1418	rs7453812	3.168	rs766127	0.172098	-7.62	0.1306	146	11	enet	0.15	1.3e-12	0.0561	0.955	0.996051
PPP1R14C	6	150464212	150571493	0.0935	rs9384388	2.448	rs9397821	0.001799	-3.85	-0.4963	210	25	enet	0.0097	0.031	0.0562	0.955	0.995456
CDH13	16	82660408	83830204	0.2529	rs7190148	3.322	rs9933518	0.01654	5.56	-1.72939	1385	70	enet	0.088	2.4e-09	0.055977	0.955	0.994863
VPS36	13	52986737	53024763	0.2654	rs4286007	-1.59	rs12430144	0.104699	-6.43	0.9247	49	14	enet	0.12	7.5e-12	0.0555	0.9558	0.994863
HYI	1	43916824	43919660	0.3343	rs12039931	-2.033	rs6954	0.22543	9.26	0.48892	77	15	enet	0.26	1.2e-26	-0.0545	0.956	0.994718
TPMT	6	18128542	18155305	0.5865	rs9383343	2.247	rs1142345	0.489461	-14.33	-0.012	109	20	enet	0.54	1.2e-65	0.0548	0.956	0.994126
DNM1	9	130965658	131017527	0.0329	rs1004464	2.17	rs2502731	0.02168	4.09	-0.4027	81	7	enet	0.025	0.0012	0.0549	0.95622	0.993763
CLYBL	13	100258919	100549387	0.7437	rs9513627	-3.48	rs3783185	0.489463	13.59	0.2016	278	53	enet	0.55	2.9e-67	0.0546	0.9565	0.993463
CRYM	16	21250195	21314404	0.0848	rs7194021	1.944	rs741720	0.03357	-4.3	-0.52282	81	13	enet	0.052	4.3e-06	-0.053954	0.957	0.993392
GLRX3	10	131934663	131982785	0.0975	rs1183343	-2.49	rs11017104	0.095	-6.09	0.3365	154	15	enet	0.072	7.8e-08	-0.0505	0.959755	0.993392
SARS	1	109756540	109780791	0.0882	rs17641881	-2.069	rs14000	0.01049	-3.87	-0.6789	116	9	enet	0.0069	0.058	0.0484	0.961	0.99566
ABCC8	11	17414432	17498449	0.1081	rs10832796	-2.01	rs4757512	0.0982	-6.45	-0.4617	221	8	enet	0.11	3e-10	-0.04883	0.961	0.995769
OSBP2	22	31089769	31303811	0.0896	rs136233	3.24	rs3804085	0.052293	-4.88	0.3853	160	18	enet	0.029	0.00055	0.0479	0.9618	0.995769
ISOC1	5	128430444	128449721	0.0839	rs7709280	1.983	rs3756747	0.039214	4.63	-0.5391	89	12	enet	0.047	1.3e-05	-0.0459	0.963	0.996007
GSTM1	1	110230436	110251661	0.5124	rs11102002	-2.673	rs3754446	0.14138	-7.4	0.41137	101	30	enet	0.35	2.7e-37	0.0453	0.964	0.996659
PLCB3	11	64018995	64036622	0.0481	rs479777	-4.14	rs11600990	0.0242	4.33	0.06698	81	13	enet	0.015	0.01	0.04462	0.964	0.996514
ZADH2	18	72907063	72921303	0.2186	rs7237556	-2.11	rs7230037	0.195791	-8.96	-0.0381	136	18	enet	0.18	3.3e-18	0.045	0.96409	0.996017
HADH	4	108910870	108956331	0.222	rs9992744	5.41	rs6831530	0.021571	4.38	1.4266	94	13	enet	0.071	8.5e-08	0.0446	0.9644	0.995749
CXADR	21	18884700	18965897	0.0658	rs9808661	2.84	rs2824350	0.015	4.24	0.011	138	9	enet	-0.0017	0.55	0.04428	0.9647	0.99547
ACADSB	10	124768495	124817827	0.1016	rs1106056	2.41	rs7894710	0.0395	-4.87	-0.2508	131	19	enet	0.073	5.7e-08	-0.0441	0.964822	0.995008
MAP1S	19	17830051	17845325	0.1678	rs6512209	2.5	rs12979056	0.15035	-8.46	-0.0635	91	13	enet	0.22	2.5e-22	0.0439	0.964961	0.994565
TXNDC17	17	6544078	6547861	0.0775	rs356053	2.28	rs2165844	0.045093	5.49	-0.4024	122	16	enet	0.049	7.9e-06	-0.0431	0.966	0.994565
ACP1	2	264140	278283	0.3809	rs6719944	1.638	rs2290911	0.606	-15.14	0.04187	96	18	enet	0.61	1.5e-78	-0.0412	0.967	0.995048
KDELC2	11	108342832	108369159	0.049	rs11212672	-2.71	rs3741060	0.0331	-3.62	-0.73556	68	21	enet	0.05	8.2e-05	0.04158	0.967	0.994905
HAGH	16	1845621	1877195	0.3143	rs1742398	-1.406	rs10500323	0.30768	10.82	-0.00927	134	12	enet	0.34	4e-36	0.041479	0.967	0.99432
DPCD	10	103330317	103369425	0.1143	rs4151060	-2.07	rs7006	0.054	4.49	0.3369	68	12	enet	0.036	0.00027	-0.0407	0.967541	0.994291
CLPP	19	6361463	6368919	0.1475	rs10405167	-1.66	rs17625356	0.09215	6.35	-0.1317	82	14	enet	0.11	8.9e-11	-0.0402	0.967963	0.99414
SPATA20	17	48620419	48633213	0.6707	rs4794175	-1.9	rs878619	0.399906	-12.61	-0.3719	102	35	enet	0.64	2.4e-85	-0.0404	0.968	0.993593
NDUFA6	22	42481529	42486959	0.0944	rs5758563	-2.31	rs5751204	0.104117	-6.53	-0.5108	61	11	enet	0.11	3.5e-11	0.0401	0.968	0.99301
AKR1B1	7	134127102	134144036	0.1465	rs17773014	2.68	rs918825	0.0409	5.46	0.6134	128	16	enet	0.099	2.3e-10	-0.0392	0.96872	0.99301
INPP4B	4	142944313	143768585	0.0582	rs3756125	2.63	rs331961	0.038335	-4.44	-0.1137	370	15	enet	0.012	0.022	0.0372	0.9703	0.993165
SERAC1	6	158530536	158589312	0.1523	rs9295289	-2.537	rs13202019	0.050912	-4.82	1.3015	141	34	enet	0.057	1.5e-06	0.0369	0.971	0.994202
LSM6	4	147096837	147121152	0.0513	rs11100914	1.72	rs4835286	0.057467	5.43	-0.1644	104	7	enet	0.039	6.5e-05	0.0358	0.9715	0.994265
PDXK	21	45138975	45182188	0.2006	rs4818858	3.02	rs1107204	0.00963	-3.65	0.356	117	15	enet	0.041	4.6e-05	-0.03555	0.9716	0.993785
TSPAN15	10	71211229	71267425	0.0513	rs990394	2.53	rs12776158	-6.73e-05	3.57	-0.4525	165	17	enet	-0.00075	0.4	-0.0347	0.972304	0.993785
TPP2	13	103249353	103331521	0.05	rs17507827	-2.3	rs660207	0.045451	-5.36	0.0287	192	7	enet	0.032	0.00031	-0.0342	0.9727	0.993747
STAU1	20	47729878	47804904	0.0379	rs1567865	-1.247	rs6066968	0.03463	4.17	0.0694	92	8	enet	0.014	0.013	0.0337	0.973	0.993472
CALCOCO1	12	54104903	54121529	0.1133	rs10876496	2.75	rs3741659	0.103209	6.48	-0.1821	102	10	enet	0.08	1.2e-08	-0.03248	0.974	0.993472
ASAH1	8	17913934	17942494	0.0768	rs1234372	-2.19	rs4377998	0.09748	-6.16	0.2293	180	16	enet	0.088	3.2e-09	0.0308	0.975	0.993912
GANAB	11	62392298	62414104	0.2275	rs35587183	-2.14	rs1058678	0.0861	-5.81	0.13628	56	15	enet	0.07	1.2e-07	0.03027	0.976	0.994352
BCAT1	12	24964295	25102393	0.2449	rs3736212	-2.65	rs1872644	0.086887	-6.02	0.8301	204	44	enet	0.099	2.5e-10	0.02948	0.976	0.994211
GDE1	16	19513015	19533467	0.0452	rs13338968	1.932	rs2187659	0.05154	-4.68	0.51565	117	6	enet	0.034	0.00017	0.030223	0.976	0.993632
DYSF	2	71680852	71913898	0.08	rs7598653	2.874	rs1459266	0.00901	-3.8	0.19116	218	23	enet	0.016	0.0075	0.0287	0.977	0.993632
LPA	6	160952515	161087407	0.1105	rs6919346	2.536	rs783147	0.006658	-3.2	0.6757	128	22	enet	0.017	0.03	0.0271	0.978	0.99407
CARS	11	3022152	3078843	0.0511	rs2411767	-2.78	rs4758506	0.0163	3.92	0.85708	142	19	enet	0.0072	0.054	-0.0279	0.978	0.99393
SLC24A4	14	92788925	92962596	0.1062	rs7142428	2.85	rs8017062	-0.001841	-2.93	0.7703	221	23	enet	-0.0014	0.46	0.0275	0.978	0.993352
C6orf57	6	71276620	71299272	0.0364	rs1524738	-1.839	rs6455371	0.019029	-4.1	0.3063	76	5	enet	0.0073	0.053	0.0261	0.979	0.993352
FABP1	2	88422510	88427635	0.2692	rs4972169	-2.361	rs17350803	0.204	7.71	0.15858	120	18	enet	0.21	2.9e-16	-0.0256	0.98	0.99379
BPNT1	1	220230824	220263804	0.0522	rs2808027	-2.19	rs17563262	0.05908	5.07	-0.11342	93	6	enet	0.054	2.8e-06	0.0232	0.981	0.994228
PFKM	12	48498922	48540187	0.2282	rs10747531	-3.47	rs886588	0.198452	-9.39	-0.2084	132	17	enet	0.22	2e-22	0.02422	0.981	0.994088
HNMT	2	138721590	138773930	0.2178	rs17646809	-2.301	rs3100720	0.286	-10.59	-0.18657	125	30	enet	0.3	1.2e-31	-0.0232	0.982	0.994088
MOXD1	6	132617194	132722684	0.1266	rs6900501	2.81	rs11154669	0.002615	3.8	-1.2801	133	39	enet	0.031	0.00037	-0.0232	0.982	0.993948
TAB1	22	39795746	39833065	0.1476	rs3827380	4.16	rs35515473	0.057776	-4.82	-0.8939	99	11	enet	0.044	2.6e-05	-0.0225	0.9821	0.993473
ARMC9	2	232063260	232239548	0.0836	rs3806546	2.261	rs4621162	0.0253	-3.93	-0.83219	142	34	enet	0.012	0.017	-0.021	0.983	0.993473
ACOT11	1	55007930	55104865	0.3431	rs17398958	-2.339	rs1368883	0.31384	11.1	-0.00313	159	12	enet	0.34	3.8e-34	0.0202	0.984	0.993808
RWDD1	6	116892530	116918838	0.0647	rs10457308	2.834	rs11961321	0.06717	-6.31	-0.0657	74	9	enet	0.067	2.3e-07	0.0196	0.984	0.993669
TARSL2	15	102193801	102264807	0.1073	rs4965898	-2.6	rs7495447	0.14248	7.99	0.2372	104	15	enet	0.13	2.7e-13	0.0194	0.98452	0.99362
CTNNAL1	9	111704851	111775809	0.0597	rs7034770	3.46	rs3750457	0.03273	4.16	-0.0351	164	10	enet	0.012	0.032	-0.01839	0.98532	0.99362
SLC41A3	3	125725198	125820404	0.0481	rs10934751	3.71	rs2003334	0.016201	-4.62	-1.885	149	17	enet	0.021	0.0033	0.01791	0.98571	0.993673
PAAF1	11	73587744	73638790	0.5655	rs1792174	-2.23	rs643064	9.03e-05	-3.52	-0.12591	98	57	enet	0.18	5.4e-18	0.01725	0.986	0.993392
SNX19	11	130745331	130786404	0.0946	rs11222312	2.1	rs6590535	0.0923	-5.8	-0.8153	145	21	enet	0.075	2.7e-07	-0.01437	0.989	0.993392
DNAJC11	1	6694228	6761984	0.2359	rs11122122	2.558	rs200448	0.09427	6.78	1.17025	109	20	enet	0.2	5.6e-20	0.0112	0.991	0.99584
UCKL1	20	62571186	62587769	0.1036	rs11905801	-3.959	rs6062599	0.01663	4.48	0.1401	85	6	enet	0.049	1.1e-05	-0.0101	0.992	0.997279
PCNT	21	47744036	47865682	0.0773	rs17296821	2.99	rs2839313	0.0207	3.86	-0.904	152	12	enet	0.036	0.00012	0.00901	0.9928	0.997711
ATG7	3	11313995	11599139	0.1779	rs4684787	2.25	rs367745	0.160874	-8.05	-0.2233	200	22	enet	0.14	3.1e-14	-0.00831	0.99337	0.99794
RASAL1	12	113536624	113574044	0.082	rs2701623	-2.04	rs1674093	0.002244	3.24	0.3238	91	23	enet	0.033	0.00024	0.00798	0.994	0.99794
PRMT3	11	20409076	20530840	0.0401	rs7112050	2.25	rs16906047	0.00182	3.6	-0.45849	169	15	enet	-0.00099	0.42	0.00654	0.995	0.997999
SPRYD4	12	56862301	56864763	0.177	rs2638319	-3.11	rs1043011	0.150752	7.71	0.8509	64	11	enet	0.13	2.7e-13	0.00566	0.995	0.997856
KIAA1161	9	34366668	34376851	0.2713	rs4256660	3.53	rs2381117	0.26438	-9.54	-0.7382	74	9	enet	0.28	2.4e-24	-0.00616	0.99508	0.997364
EIF2A	3	150264465	150302029	0.0671	rs13081536	-1.97	rs17280260	0.015611	4.01	0.9639	93	18	enet	0.04	5.7e-05	0.00551	0.99561	0.997323
TIMM9	14	58875212	58894332	0.0654	rs8014077	2.7	rs10147224	0.060783	5.16	0.3719	37	11	enet	0.055	2.3e-06	0.00247	0.998	0.997323
ATP5S	14	50779044	50802276	0.5619	rs4901030	2.06	rs2356243	0.205313	-9.07	-0.6876	93	34	enet	0.28	1.3e-28	0.00161	0.999	0.999144
FUK	16	70488324	70514177	0.2283	rs8059245	-1.588	rs17882961	0.02191	3.78	-0.45307	43	17	enet	0.0091	0.036	0.000951	0.999	0.999
CHRM3	1	239549865	240078750	0.076	NA	NA	NA	NA	NA	NA	0	0	enet	0.0023	0.17	NA	NA
DTYMK	2	242615157	242626406	0.105	NA	NA	NA	NA	NA	NA	33	0	enet	0.044	2.3e-05	NA	NA
ATG4B	2	242576628	242613272	0.1264	NA	NA	NA	NA	NA	NA	46	0	enet	0.088	2.7e-09	NA	NA
RAPH1	2	204259068	204400133	0.0346	NA	NA	NA	NA	NA	NA	0	0	enet	-0.00074	0.4	NA	NA
D2HGDH	2	242673994	242708231	0.3675	NA	NA	NA	NA	NA	NA	22	0	enet	0.37	3.5e-39	NA	NA
CISD2	4	103790135	103810399	0.083	NA	NA	NA	NA	NA	NA	43	0	enet	0.11	4.1e-11	NA	NA
SYNPO2	4	119809996	119982402	0.068	NA	NA	NA	NA	NA	NA	0	0	enet	0.0034	0.13	NA	NA
HSP90AB1	6	44214824	44221620	0.0729	NA	NA	NA	NA	NA	NA	0	0	enet	-0.0013	0.48	NA	NA
MLLT4	6	168227602	168372703	0.0417	NA	NA	NA	NA	NA	NA	0	0	enet	-0.0022	0.69	NA	NA
SEMA4D	9	91975702	92113045	0.058	NA	NA	NA	NA	NA	NA	0	0	enet	0.016	0.0073	NA	NA
AQP11	11	77300436	77321400	0.0493	NA	NA	NA	NA	NA	NA	0	0	enet	0.0084	0.1	NA	NA
IGHA2	14	106053226	106054732	0.0915	NA	NA	NA	NA	NA	NA	13	0	enet	0.031	0.0011	NA	NA
ADAM10	15	58887403	59042177	0.0724	NA	NA	NA	NA	NA	NA	0	0	enet	-0.0027	0.97	NA	NA
NXN	17	702553	883010	0.0765	NA	NA	NA	NA	NA	NA	0	0	enet	-0.0013	0.46	NA	NA
PWAS: proteome-wide association study; pQTL: protein quantitative trait loci; Chr: chromosome; P0: the start position of the gene; P1: the end position of the gene; HSQ: heritability of the gene; BEST.GWAS.ID: rsID of the most significant GWAS SNP in locus; BEST.GWAS.Z: Z-score of the most significant GWAS SNP in locus; PQTL.ID: rsID of the best pQTL in the locus; PQTL.R2: cross-validation R2 of the best pQTL in the locus; PQTL.Z: Z-score of the best pQTL in the locus; PQTL.GWAS.Z: GWAS Z-score for this pQTL; MODELCV.R2: cross-validation R2 of the best performing model; MODELCV.PV: cross-validation P-value of the best performing model; PWAS.Z: PWAS Z-score; PWAS.P: PWAS P-value.

### Sheet: Table_S3
Table S3. SMR analysis identifying plasma proteins causally associated with multiple sclerosis, based on candidate proteins determined by PWAS
ProbeID	Probe chromosome	Gene	Protein	UniProt	Probe position	TopSNP	TopSNP_chromosome	TopSNP_position	A1	A2	Freq	Beta_GWAS	SE_GWAS	P_GWAS	Beta_pQTL	SE_pQTL	P_pQTL	Beta_SMR	SE_SMR	OR_SMR	95%CI_SMR	P_SMR	FDR_adjusted_P_SMR	P_HEIDI	NSNP_HEIDI
SeqId_3186_2	6	C2	C2	P06681	32299822	rs9268149	6	32263099	T	C	0.160532	0.936238	0.0253012	1e-299	-0.338792	0.0215827	1.57612e-55	-2.76346	0.191231	0.0630732	(0.043-0.092)	2.47487e-47	2.47487e-45	5.91075e-21	20
SeqId_7757_5	6	HLA-DQA2	DQA2	P01906	32631029	rs9272014	6	32598262	A	G	0.283231	-0.569868	0.0380245	8.946e-51	-0.616609	0.0180052	4.97409e-257	0.924197	0.0673136	2.51984	(2.208-2.875)	6.73907e-43	2.47487e-45	8.20775e-173	20
SeqId_11387_3	6	ATF6B	ATF6B	Q99941	32299822	rs6449	6	32006655	T	C	0.302658	-1.01371	0.0362098	1.848e-172	0.27216	0.0181233	5.67394e-51	-3.72468	0.28146	0.0241208	(0.014-0.042)	5.62679e-40	3.36953e-41	5.56837e-16	20
SeqId_4125_52	6	AGER	sRAGE	Q15109	32631029	rs2070600	6	32151443	T	C	0.0521472	-0.647103	0.0479039	1.396e-41	-0.741764	0.0388467	2.79679e-81	0.872384	0.0791078	2.39261	(2.049-2.794)	2.80687e-28	1.8756e-38	2.25051e-17	20
SeqId_2730_58	6	MICA	MICA	Q29983	31132414	rs7775759	6	31352446	A	G	0.371166	-0.150917	0.0181257	8.353e-17	-0.64903	0.0172814	1.09832e-301	0.232527	0.0286054	1.26178	(1.193-1.335)	4.33691e-16	7.01719e-27	9.39422e-10	20
SeqId_3003_29	6	NCR3	NKp30	O14931	31132414	rs986475	6	31556709	G	A	0.0879346	-0.282469	0.0335301	3.628e-17	-0.620455	0.0279858	6.63572e-109	0.45526	0.057811	1.57658	(1.408-1.766)	3.40799e-15	8.67381e-15	4.08237e-16	20
SeqId_10346_5	17	STAT3	STAT3	P40763	40727427	rs4796791	17	40530763	T	C	0.370143	0.129539	0.0174591	1.175e-13	-0.428859	0.0171322	2.71901e-138	-0.302056	0.0424613	0.739297	(0.68-0.803)	1.12996e-12	5.67999e-14	0.0234598	20
SeqId_2654_19	12	TNFRSF1A	TNF sR-I	P19438	6601743	rs1800693	12	6440009	C	T	0.427403	0.126925	0.0170628	1.017e-13	-0.191908	0.016746	2.0961e-30	-0.661383	0.106	0.516137	(0.419-0.635)	4.39054e-10	1.61423e-11	0.0921444	20
SeqId_4440_15	1	FCRL3	FCRL3	Q96P31	157255396	rs6427397	1	157705725	T	C	0.449898	-0.0963097	0.0169635	1.367e-08	0.607332	0.0161711	1.09837e-301	-0.158578	0.0282485	0.853356	(0.807-0.902)	1.98057e-08	5.48817e-09	0.163484	20
SeqId_7875_86	2	PLEK	PLEK	P08567	68333616	rs1867312	2	68619981	C	A	0.425358	-0.0936725	0.016435	1.201e-08	-0.443531	0.0165013	3.92107e-159	0.211197	0.0378788	1.23516	(1.147-1.33)	2.46667e-08	2.20063e-07	0.00427598	20
SeqId_12378_71	6	TAPBP	TPSN	O15533	32852448	rs469064	6	33250476	C	A	0.494888	0.0932124	0.0164294	1.399e-08	0.451191	0.0161022	9.14187e-173	0.206592	0.0371523	1.22948	(1.143-1.322)	2.6874e-08	2.44309e-07	8.21021e-09	20
SeqId_11278_4	6	COL11A2	COBA2	P13942	32852448	rs3129205	6	33125859	T	G	0.349693	0.0980539	0.0173915	1.72e-08	0.381714	0.0170649	7.99013e-111	0.256878	0.0469866	1.29289	(1.179-1.418)	4.57594e-08	2.44309e-07	1.76465e-21	20
SeqId_11361_73	22	TYMP	TP	P19971	51138753	rs131805	22	50964153	T	C	0.224949	0.110038	0.0197703	2.609e-08	-0.362562	0.01975	2.87308e-75	-0.303501	0.0569806	0.738229	(0.66-0.825)	1.00177e-07	3.81328e-07	0.12836	20
SeqId_4129_72	6	CFB	Factor B	P00751	32299822	rs541862	6	31916951	C	T	0.0879346	-0.140805	0.029938	2.561e-06	0.816341	0.0277188	1.22938e-190	-0.172483	0.0371381	0.841573	(0.782-0.905)	3.41129e-06	7.70591e-07	4.50908e-07	20
SeqId_8973_23	1	FCRL4	FCRL4	Q96PJ5	157255396	rs9427292	1	157565223	G	T	0.248466	0.0968414	0.0220406	1.114e-05	-0.680805	0.0181274	1.09837e-301	-0.142245	0.0325951	0.867409	(0.814-0.925)	1.277e-05	2.43664e-05	0.239052	20
SeqId_3151_6	10	IL2RA	IL-2 sRa	P01589	5685209	rs12722497	10	6095928	A	C	0.145194	0.122837	0.0263723	3.196e-06	0.228191	0.0284663	1.09087e-15	0.538307	0.133664	1.7131	(1.318-2.226)	5.6419e-05	8.51331e-05	0.143931	20
SeqId_2855_49	16	MAPK3	ERK-1	P27361	29927702	rs9932466	16	30141847	T	C	0.340491	-0.0766651	0.019269	6.93e-05	0.6286	0.0168386	5.16648e-301	-0.121962	0.0308274	0.885182	(0.833-0.94)	7.61291e-05	0.000352619	0.0442191	20
SeqId_19556_12	1	CR1	Complement receptor type 1	P17927	208129798	rs679515	1	207750568	T	C	0.171779	0.0805595	0.0215145	0.0001808	0.618221	0.0208491	3.18196e-193	0.130309	0.035077	1.13918	(1.063-1.22)	0.000203258	0.000447818	0.167121	20
SeqId_9870_17	14	WARS	SYWC	P23381	101178330	rs4905957	14	100837230	C	T	0.213701	-0.070738	0.0191491	0.0002207	-0.632638	0.0185853	5.76856e-254	0.111814	0.0304464	1.1183	(1.054-1.187)	0.00024019	0.00112921	0.337396	20
SeqId_10938_13	1	CD58	sLFA-3	P19256	117555012	rs60612523	1	117059709	G	A	0.0204499	-0.280506	0.0722494	0.0001034	0.704774	0.0649442	1.95112e-27	-0.398009	0.108878	0.671656	(0.543-0.831)	0.000256616	0.00126416	0.840396	20
SeqId_3329_14	19	PGLYRP1	PGRP-S	O75594	46728857	rs2072563	19	46526648	A	G	0.274029	0.0699934	0.018326	0.0001338	-0.213745	0.0178899	6.66425e-33	-0.327462	0.0900116	0.720751	(0.604-0.86)	0.000274767	0.00128308	0.396427	20
SeqId_5728_60	1	FCRL1	FCRL1	Q96LA6	157672304	rs4971154	1	157771880	C	T	0.506135	-0.0600685	0.0164508	0.0002608	0.407539	0.0162585	1.16009e-138	-0.147393	0.0407921	0.862955	(0.797-0.935)	0.000302349	0.00130841	2.65945e-06	20
SeqId_3169_70	4	IDUA	IDUA	P35475	1357325	rs3796622	4	983060	T	C	0.355828	0.0634724	0.0177074	0.0003377	-0.623674	0.016618	2.98794e-301	-0.101772	0.0285212	0.903235	(0.854-0.955)	0.000359332	0.00137431	0.755566	20
SeqId_11514_196	11	CD59	CD59	P13987	33814061	rs831630	11	33743019	T	C	0.294479	0.0620882	0.01746	0.0003765	-0.394336	0.0175262	4.16966e-112	-0.15745	0.0448265	0.85432	(0.782-0.933)	0.000444024	0.00156231	0.166394	20
SeqId_2579_17	20	MMP9	MMP-9	P14780	45092921	rs8113877	20	44635045	G	T	0.42638	-0.0554347	0.0167393	0.0009275	0.276869	0.0168485	1.112e-60	-0.20022	0.0616749	0.818551	(0.725-0.924)	0.00116884	0.0018501	0.011976	20
SeqId_11955_1	11	ARHGAP1	RHG01	Q07960	46849360	rs11039024	11	46923168	T	C	0.128834	0.0890498	0.0229612	0.0001052	-0.138597	0.0240513	8.28483e-09	-0.642509	0.199694	0.525971	(0.356-0.778)	0.00129329	0.00467536	0.610345	20
SeqId_12558_3	11	UBASH3B	UBS3B	Q8TF42	122588149	rs3937027	11	122525773	A	C	0.256646	0.0628333	0.0192799	0.001118	-0.367631	0.0191064	1.67259e-82	-0.170914	0.0531904	0.842894	(0.759-0.936)	0.00131243	0.00486084	0.0235853	20
SeqId_6388_21	7	CCDC126	CC126	Q96EE4	24084202	rs35121828	7	23634985	A	G	0.230061	-0.0641009	0.0198934	0.001272	0.497549	0.0186173	2.40118e-157	-0.128833	0.0402723	0.879121	(0.812-0.951)	0.00137879	0.00486084	0.531178	20
SeqId_4124_24	6	HSPA1A	HSP 70	P0DMV8	32153409	rs3869145	6	31851354	A	G	0.0306748	-0.203757	0.0576707	0.0004107	-0.286867	0.0413184	3.84297e-12	0.710283	0.22557	2.03457	(1.308-3.166)	0.0016392	0.00492425	7.80538e-06	20
SeqId_4925_54	11	MMP13	MMP-13	P45452	102701021	rs655316	11	102832364	T	C	0.295501	0.0594316	0.0172576	0.0005736	0.132737	0.0177447	7.41129e-14	0.447739	0.14313	1.56477	(1.182-2.072)	0.00175874	0.00565242	0.945014	20
SeqId_13488_3	4	ARFIP1	ARFP1	P53367	154055176	rs4619875	4	153701130	T	C	0.412065	-0.0523465	0.0169016	0.001954	0.425011	0.0165767	5.60713e-145	-0.123165	0.0400565	0.884118	(0.817-0.956)	0.00210655	0.00586248	0.109675	20
SeqId_3593_72	4	CASP3	Caspase-3	P42574	185412635	rs72689255	4	185590141	C	T	0.114519	-0.0730646	0.0245734	0.002946	-0.728277	0.0245495	2.13187e-193	0.100325	0.0339109	1.10553	(1.034-1.182)	0.00309146	0.00679533	0.459829	20
SeqId_3581_53	3	AHSG	a2-HS-Glycoprotein	P02765	186006350	rs2518134	3	186332182	C	T	0.329243	0.0491902	0.0171789	0.004191	-0.517787	0.0168933	2.60679e-206	-0.0950009	0.0333219	0.909372	(0.852-0.971)	0.00435817	0.00966081	0.0157073	20
SeqId_3054_3	16	HP	HPT	P00738	72053141	rs217184	16	72105965	C	T	0.215746	0.05975	0.0214206	0.005281	0.674436	0.0204178	2.83977e-239	0.0885926	0.0318738	1.09264	(1.026-1.163)	0.00544457	0.0132066	0.0966064	20
SeqId_17384_110	12	PFKM	K6PF	P08237	48591352	rs3742074	12	48457385	T	C	0.161554	-0.0670042	0.0220346	0.002359	0.143149	0.0224504	1.81509e-10	-0.468073	0.170536	0.626208	(0.448-0.875)	0.00605639	0.0160135	0.979772	20
SeqId_15583_18	1	FCRLB	FCRLB	Q6BAA4	161811555	rs61801180	1	161688764	C	G	0.0501022	0.0946404	0.034313	0.005813	0.697481	0.0365603	3.8788e-81	0.135689	0.0497071	1.14533	(1.039-1.263)	0.00633793	0.017304	0.0344298	20
SeqId_18218_48	2	CNRIP1	CB032	Q96F85	68333616	rs7604489	2	68579911	T	C	0.130879	-0.0626931	0.0231401	0.006743	-0.815743	0.0220834	1.08822e-298	0.0768539	0.0284432	1.07988	(1.021-1.142)	0.00689198	0.0176054	0.00137354	20
SeqId_16825_20	14	ATXN3	ATX3	P54252	92353962	rs1133441	14	92435065	A	T	0.317996	-0.0465018	0.0172803	0.007123	-0.59418	0.0169641	9.14112e-269	0.0782622	0.0291682	1.08141	(1.021-1.145)	0.00729364	0.018627	0.0721498	20
SeqId_19365_11	19	BCAT2	BCAT2	O15382	49768463	rs62125920	19	49306276	G	A	0.216769	-0.0561913	0.0208736	0.007103	-0.58207	0.0202253	3.8919e-182	0.096537	0.0360175	1.10135	(1.026-1.182)	0.00735614	0.0188619	0.126431	20
SeqId_5060_62	9	CD274	B7-H1	Q9NZQ7	5350828	rs822342	9	5453973	T	C	0.287321	0.0501361	0.0188685	0.007881	-0.36538	0.0189067	3.28165e-83	-0.137216	0.0521267	0.871782	(0.787-0.966)	0.00847938	0.0188619	0.221189	20
SeqId_6404_20	17	C1QL1	C1QRF	O75973	43413451	rs7225162	17	43036260	C	T	0.52454	-0.0433251	0.0165873	0.009003	0.327862	0.0162512	1.63669e-90	-0.132144	0.0510147	0.876215	(0.793-0.968)	0.00958864	0.0211984	0.150453	20
SeqId_5939_42	17	TNFSF12	TWEAK	O43508	7403792	rs62059804	17	7453505	A	C	0.253579	-0.0496469	0.0187192	0.007997	0.180916	0.0190477	2.13813e-21	-0.27442	0.107427	0.760013	(0.616-0.938)	0.0106348	0.0233869	0.520367	20
SeqId_5069_9	1	CD55	DAF	P08174	207830383	rs7526831	1	207438606	C	G	0.245399	0.0477207	0.018888	0.01152	-0.796334	0.0214849	1.03693e-300	-0.0599255	0.0237737	0.941835	(0.899-0.987)	0.0117133	0.0253209	0.0299641	20
SeqId_6947_4	3	ST3GAL6	SIA10	Q9Y274	98342907	rs9851650	3	98746055	A	G	0.0439673	0.0951902	0.0386121	0.01369	-1.35347	0.0360381	1.09839e-301	-0.0703305	0.0285896	0.932086	(0.881-0.986)	0.0138936	0.0272401	0.218431	20
SeqId_4559_64	2	KYNU	KYNU	Q16719	143747623	rs73961713	2	143801205	A	C	0.187117	-0.0533512	0.0217792	0.0143	-0.877743	0.0236813	1.03695e-300	0.0607822	0.0248669	1.06267	(1.012-1.116)	0.0145131	0.0315764	0.534616	20
SeqId_6392_7	20	WISP2	WISP-2	O76076	43715188	rs6065746	20	43322002	G	C	0.427403	-0.0412379	0.0168135	0.01418	-0.348585	0.016579	3.81949e-98	0.118301	0.0485605	1.12558	(1.023-1.238)	0.0148445	0.0322514	0.134837	20
SeqId_19614_8	11	TCN1	Holo-TC I	P20061	60098597	rs34324219	11	59623378	A	C	0.115542	0.125336	0.0508727	0.01375	-0.571434	0.0266421	4.71433e-102	-0.219337	0.0896117	0.803051	(0.674-0.957)	0.0143798	0.0305952	0.236579	20
SeqId_8479_4	11	MMP10	MMP-10	P09238	102701021	rs17860955	11	102649482	C	T	0.0184049	0.166173	0.0687985	0.01572	-1.07655	0.0630732	2.55651e-65	-0.154357	0.0645432	0.856966	(0.755-0.973)	0.0167785	0.0305952	0.250421	20
SeqId_3516_60	10	CXCL12	SDF-1	P48061	45371777	rs1023264	10	44893756	C	T	0.333333	0.0431163	0.0178714	0.01584	0.176212	0.0179236	8.25633e-23	0.244684	0.104429	1.27722	(1.041-1.567)	0.0191262	0.0349553	0.0988679	20
SeqId_3038_9	4	CXCL11	I-TAC	O14625	76939335	rs6827617	4	76916146	G	A	0.424335	-0.0394687	0.0166916	0.01805	0.192949	0.017015	8.31924e-30	-0.204555	0.0883684	0.81501	(0.685-0.969)	0.0206237	0.039033	0.882221	20
SeqId_2998_53	11	JAM3	JAM-C	Q9BX67	133901772	rs655627	11	134021859	G	A	0.441718	0.0400931	0.0171205	0.01919	-0.215657	0.0167329	5.24278e-38	-0.185911	0.0806875	0.830347	(0.709-0.973)	0.0212174	0.0412475	0.901335	20
SeqId_6364_7	12	TAPBPL	TPSNR	Q9BX59	6601743	rs2534724	12	6583387	G	A	0.308793	-0.0422814	0.0181589	0.01989	-0.673199	0.0179249	1.09836e-301	0.0628067	0.0270258	1.06482	(1.01-1.123)	0.0201279	0.0387076	0.154531	20
SeqId_5631_83	6	MLN	MOTI	P12872	33834626	rs9394169	6	33778964	A	G	0.452965	-0.0381173	0.0163546	0.01977	0.383215	0.0163161	5.54833e-122	-0.0994672	0.0428869	0.90532	(0.832-0.985)	0.0203791	0.0384512	0.0290018	20
SeqId_3293_2	1	CD5L	CD5L	O43866	157672304	rs2765501	1	157804648	A	G	0.40184	0.0415514	0.0180341	0.02122	0.376988	0.0166964	6.97797e-113	0.110219	0.0480858	1.11652	(1.016-1.227)	0.0218973	0.0384512	1.33947e-07	20
SeqId_4771_10	6	SMPDL3A	ASM3A	Q92484	122688494	rs28385609	6	123122464	T	C	0.139059	0.0554347	0.0237343	0.01951	-0.482748	0.0231571	1.63586e-96	-0.114832	0.0494725	0.891516	(0.809-0.982)	0.0202805	0.0368737	0.251708	20
SeqId_14091_42	21	CBR3	Carbonyl reductase 3	O75828	37317418	rs879894	21	37508643	T	G	0.354806	0.0383251	0.0169675	0.0239	-0.845474	0.0228107	1.03698e-300	-0.0453297	0.0201059	0.955682	(0.919-0.994)	0.0241616	0.0368737	0.931238	20
SeqId_16324_38	4	TLR1	TLR1	Q15399	38924330	rs5743604	4	38801285	G	A	0.274029	0.0452066	0.0204708	0.02722	0.294339	0.0194078	5.94031e-52	0.153587	0.0702817	1.16601	(1.016-1.338)	0.0288667	0.0431456	0.355146	20
SeqId_3499_77	5	IL17B	IL-17B	Q9UHF5	149074772	rs6862301	5	148783690	A	C	0.315951	-0.0406137	0.0185177	0.02829	0.189295	0.0181693	2.04402e-25	-0.214552	0.0999685	0.806903	(0.663-0.982)	0.031857	0.0506433	0.354261	20
SeqId_9241_40	20	SIRPG	SIRPG	Q9P1W8	1271886	rs6043409	20	1616206	A	G	0.338446	0.0362355	0.0172812	0.03601	-0.492955	0.0170732	2.60709e-183	-0.0735067	0.0351487	0.92913	(0.867-0.995)	0.0365005	0.0549259	0.638474	20
SeqId_15475_4	20	PLTP	PLTP	P55058	44264887	rs6065906	20	44554015	C	T	0.205521	-0.0449734	0.021483	0.03631	-0.737829	0.0206069	9.22316e-281	0.0609536	0.0291662	1.06285	(1.004-1.125)	0.0366295	0.0610492	0.0233975	20
SeqId_3352_80	1	CA6	Carbonic anhydrase 6	P23280	8640831	rs3765963	1	9034598	G	A	0.403885	-0.0359381	0.0176806	0.04209	0.648589	0.0174988	1.03696e-300	-0.0554097	0.0273011	0.946097	(0.897-0.998)	0.0423993	0.0610492	0.979749	20
SeqId_10391_1	1	ANGPTL3	ANGL3	Q9Y5C1	63432716	rs10889333	1	62957030	A	G	0.299591	0.0353671	0.0174998	0.04328	-0.33608	0.0172757	2.70082e-84	-0.105234	0.0523507	0.900114	(0.812-0.997)	0.0444122	0.069507	0.753646	20
SeqId_14079_14	2	IL18R1	IL-18 Ra	Q13478	102514224	rs990171	2	103086770	A	C	0.217791	-0.0386369	0.0194216	0.04666	0.849933	0.022931	1.03694e-300	-0.0454587	0.0228837	0.955559	(0.914-0.999)	0.0469763	0.0716326	0.479857	20
SeqId_2609_59	20	CST3	Cystatin C	P01034	23529910	rs2405367	20	23622880	A	G	0.224949	0.0409262	0.0206639	0.04764	-0.612633	0.0200896	3.02828e-204	-0.0668037	0.0338007	0.935379	(0.875-0.999)	0.0481093	0.0745655	0.779453	20
SeqId_13983_27	1	CRYZ	QOR	Q08257	75571679	rs9804168	1	75249616	T	C	0.125767	0.0484552	0.0249981	0.05258	1.02637	0.0276912	1.03694e-300	0.0472103	0.0243891	1.04834	(0.999-1.1)	0.0529033	0.0751708	0.687127	20
SeqId_16616_137	17	ENO3	ENOB	P13929	5283252	rs238238	17	4856376	A	G	0.316973	-0.0339182	0.0178235	0.05704	0.359933	0.0179582	2.33032e-89	-0.0942348	0.0497417	0.910069	(0.826-1.003)	0.0581608	0.0813897	0.245328	20
SeqId_8346_9	9	DPP7	DPP2	Q9UHL4	140449582	rs4880198	9	139979437	T	C	0.230061	-0.0397975	0.0210019	0.0581	-0.523638	0.0195798	1.45732e-157	0.0760019	0.0402083	1.07896	(0.997-1.167)	0.0587307	0.0876578	0.732206	20
SeqId_19277_4	1	TSTD1	KAT	Q8NFU3	160617028	rs11580071	1	160951832	A	G	0.132924	0.0463581	0.0247404	0.06096	0.895669	0.0239113	4.4547e-301	0.0517581	0.0276568	1.05312	(0.998-1.112)	0.0612834	0.0876578	0.58551	20
SeqId_6462_12	3	TIMP4	TIMP-4	Q99727	11811589	rs184262	3	12134740	A	G	0.151329	0.0405095	0.0216107	0.06086	-0.560213	0.0217994	1.21306e-145	-0.072311	0.0386784	0.930242	(0.862-1.004)	0.0615471	0.0891987	0.0148867	20
SeqId_8480_29	2	EFEMP1	FBLN3	Q12805	56498664	rs3791679	2	56096892	G	A	0.231084	-0.0353163	0.0189991	0.06305	0.427352	0.0192538	3.78014e-109	-0.0826399	0.0446135	0.920683	(0.844-1.005)	0.063975	0.0891987	0.97391	20
SeqId_16900_29	6	MDGA1	MDGA1	Q8NFP4	37315967	rs9394450	6	37648812	A	C	0.353783	-0.0319035	0.017468	0.06779	0.627047	0.016696	1.09845e-301	-0.050879	0.0278905	0.950394	(0.9-1.004)	0.0681151	0.0913928	0.688778	20
SeqId_3449_58	14	SERPINA4	Kallistatin	P29622	94943634	rs10140765	14	95023389	T	C	0.253579	0.0335315	0.0186495	0.07218	0.716925	0.0190892	1.09831e-301	0.0467713	0.026043	1.04788	(0.996-1.103)	0.0725066	0.0959368	0.473457	20
SeqId_5353_89	2	IL1RN	IL-1Ra	P18510	113785842	rs55709272	2	113867288	C	T	0.43865	0.0290169	0.0165554	0.07965	-0.37788	0.0165923	8.23216e-115	-0.0767888	0.0439408	0.926085	(0.85-1.009)	0.0805415	0.100704	0.334815	20
SeqId_12675_14	2	DARS	SYDC	P14868	136553639	rs2304371	2	136561557	G	A	0.254601	0.0502412	0.0287161	0.08019	0.418086	0.0214385	1.06253e-84	0.12017	0.0689605	1.12769	(0.985-1.291)	0.081406	0.110008	0.0890721	20
SeqId_3421_54	9	TNFSF8	CD30 Ligand	P32971	117908733	rs3181348	9	117694184	A	G	0.427403	0.0281987	0.0164018	0.08557	-0.244436	0.0166968	1.56808e-48	-0.115362	0.0675616	0.891044	(0.781-1.017)	0.0877274	0.110008	0.653303	20
SeqId_5102_55	6	MICB	MICB	Q29980	31132414	rs3094011	6	31451836	C	T	0.0879346	0.0413339	0.025439	0.1042	-0.896769	0.0249324	2.64444e-283	-0.046092	0.0283963	0.954954	(0.903-1.01)	0.104553	0.11697	1.43e-13	20
SeqId_9185_15	21	TFF1	TFF1	P04155	43880975	rs3761376	21	43787038	A	G	0.235174	0.0316924	0.0201689	0.1161	-0.365113	0.0195692	1.09635e-77	-0.0868018	0.0554356	0.916859	(0.822-1.022)	0.117392	0.13757	0.602796	20
SeqId_5128_53	1	SLAMF6	SLAF6	Q96DU3	160617028	rs1041067	1	160457127	T	C	0.194274	0.0321767	0.0204827	0.1162	-0.388563	0.0205728	1.45289e-79	-0.0828096	0.0528959	0.920526	(0.83-1.021)	0.117461	0.150591	0.00231807	20
SeqId_15602_43	1	IL6R	IL-6 sRa	P08887	154468135	rs7549250	1	154404336	C	T	0.457055	0.0243952	0.0164676	0.1385	-0.859367	0.0231855	1.03694e-300	-0.0283874	0.0191778	0.972012	(0.936-1.009)	0.138815	0.150591	0.659588	20
SeqId_9416_77	12	CPM	CBPM	P14384	69378261	rs8181716	12	69418274	T	G	0.189162	0.0316971	0.0219326	0.1484	-0.221862	0.0216593	1.26884e-24	-0.142868	0.0998359	0.866868	(0.713-1.054)	0.152421	0.175715	0.589385	20
SeqId_9018_38	4	PCDH10	PCD10	Q9P2E7	134318904	rs4864200	4	134467929	T	G	0.351738	-0.0230639	0.016997	0.1748	0.235852	0.0168622	1.87147e-44	-0.0977899	0.0724048	0.906839	(0.787-1.045)	0.176824	0.190526	0.698253	20
SeqId_2849_49	6	AIF1	AIF1	P55008	31132414	rs3130623	6	31597700	T	C	0.150307	-0.0259334	0.0213091	0.2236	0.200887	0.0213723	5.48813e-21	-0.129094	0.10696	0.878891	(0.713-1.084)	0.227457	0.218301	1.12581e-11	20
SeqId_19124_9	5	UBLCP1	UBCP1	Q8WVY7	158327749	rs13154564	5	158539430	C	T	0.0184049	0.538368	0.440651	0.2218	-0.385589	0.0610355	2.65907e-10	-1.39622	1.16398	0.247531	(0.025-2.423)	0.230322	0.277386	0.245912	20
SeqId_14131_37	13	EFNB2	EFNB2	P52799	107233192	rs59166663	13	107299665	C	A	0.133947	0.0273712	0.022984	0.2337	0.278786	0.0236174	3.71129e-32	0.09818	0.0828616	1.10316	(0.938-1.298)	0.23607	0.277496	0.360959	20
SeqId_15635_4	6	SMOC2	SMOC2	Q9H3U7	169167153	rs56296467	6	168863807	C	T	0.253579	-0.0216636	0.0182692	0.2357	-0.471633	0.0182815	9.25204e-147	0.0459333	0.0387769	1.047	(0.97-1.13)	0.236194	0.277876	0.361066	20
SeqId_19392_6	1	DDAH1	DDAH1	O94760	85879524	rs233071	1	85806005	T	C	0.362986	-0.0195085	0.0169552	0.2499	-0.124186	0.0173058	7.18003e-13	0.157091	0.138274	1.1701	(0.892-1.534)	0.255922	0.277876	0.000756559	20
SeqId_5349_69	6	DLL1	DLL1	O00548	170353402	rs4710790	6	170588232	C	A	0.444785	-0.0194104	0.0181549	0.285	0.175398	0.0167217	9.68044e-26	-0.110665	0.104043	0.895239	(0.73-1.098)	0.28749	0.297584	0.0300123	20
SeqId_7813_6	2	ALPP	Alkaline phosphatase- placental	P05187	232820171	rs35458538	2	233304352	A	G	0.228016	-0.0185273	0.0204694	0.3654	0.393209	0.0192821	1.95e-92	-0.0471182	0.0521085	0.953975	(0.861-1.057)	0.365872	0.330449	0.994147	20
SeqId_6715_63	2	ALPPL2	PPBN	P10696	232820171	rs35458538	2	233304352	A	G	0.228016	-0.0185273	0.0204694	0.3654	0.325131	0.0193712	3.18304e-63	-0.0569841	0.0630488	0.944609	(0.835-1.069)	0.366096	0.411344	0.998407	20
SeqId_16288_17	2	EPHA4	EPHA4	P54764	222135380	rs16862777	2	222355473	C	G	0.253579	0.0164343	0.0183552	0.3706	-0.291608	0.0185345	8.94997e-56	-0.0563575	0.0630465	0.945201	(0.835-1.07)	0.371373	0.411344	0.32045	20
SeqId_6393_63	12	HSP90B1	Endoplasmin	P14625	104303246	rs7973401	12	104252509	A	G	0.162577	0.0181346	0.0225119	0.4205	0.837352	0.0222989	1.34191e-301	0.021657	0.0268908	1.02189	(0.969-1.077)	0.420607	0.412637	0.82035	20
SeqId_5742_14	1	ACP6	PPA6	Q9NPH0	147166377	rs10900387	1	147114303	G	A	0.462168	-0.0128175	0.016351	0.4331	-0.608836	0.0162111	1.09842e-301	0.0210525	0.026862	1.02128	(0.969-1.076)	0.4332	0.462205	0.945006	20
SeqId_2647_66	10	GDI2	Rab GDP dissociation inhibitor beta	P50395	5685209	rs55913768	10	5749449	A	G	0.295501	-0.012225	0.017273	0.4791	-0.471464	0.0171911	1.38472e-165	0.0259298	0.0366491	1.02627	(0.955-1.103)	0.479246	0.47087	0.0539655	20
SeqId_8960_3	5	ERAP2	LRAP	Q6P179	96533260	rs7719293	5	96343766	C	T	0.0552147	0.0148886	0.0353816	0.6739	-1.28127	0.0341157	1.09841e-301	-0.0116202	0.0276162	0.988447	(0.936-1.043)	0.673919	0.515319	0.408146	20
SeqId_6467_65	3	POGLUT1	KTEL1	Q8NBL1	119113820	rs17203139	3	119205217	G	T	0.0725971	0.00662188	0.0329869	0.8409	1.19901	0.0335961	5.86973e-279	0.00552279	0.0275122	1.00554	(0.953-1.061)	0.840902	0.716935	0.000736882	20
SeqId_10445_20	6	APOM	ApoM	O95445	31132414	rs805272	6	31641386	T	G	0.0316973	0.0082338	0.0489429	0.8664	-0.952002	0.0521583	1.98825e-74	-0.00864894	0.0514127	0.991388	(0.896-1.096)	0.866406	0.885161	4.65256e-05	20
SeqId_5698_60	6	TNXB	Tenascin-X	P22105	32299822	rs45451301	6	31935392	C	T	0.0245399	0.00491204	0.0939439	0.9583	-1.55506	0.050879	3.69964e-205	-0.00315875	0.0604118	0.996846	(0.886-1.122)	0.9583	0.902506	3.8603e-09	20
SeqId_10761_5	12	TMED2	TMED2	Q15363	124105839	rs9919	NA#	NA#	NA#	NA#	NA#	NA#	NA#	NA#	NA#	NA#	NA#	NA#	NA#	NA#	NA#	NA#	NA#	NA#	20
SeqId_15579_26	4	ENPP6	ENPP6	Q6UWR7	185140823	rs28673999	NA#	NA#	NA#	NA#	NA#	NA#	NA#	NA#	NA#	NA#	NA#	NA#	NA#	NA#	NA#	NA#	NA#	NA#	20
SeqId_4141_79	4	CXCL10	IP-10	P02778	77076287	rs151000561	NA*	NA*	NA*	NA*	NA*	NA*	NA*	NA*	NA*	NA*	NA*	NA*	NA*	NA*	NA*	NA*	NA*	NA*	20
SMR: summary-data-based Mendelian randomization; PWAS: proteome-wide association study; pQTL: protein quantitative trait loci; SNP: single nucleotide polymorphism; A1: the effect allele; A2: the other allele; Freq: frequency of the effect allele; SE: standard error; OR: odds ratio; CI: confidence interval; HEIDI: heterogeneity in dependent instruments test; Benjamini-Hochberg method was used in FDR adjustment; * no signal in MS GWAS；#Pexposure>5e-8.

### Sheet: Table S4
Table S4. Colocalization analysis investigating whether the same causal variant is responsible for both plasma protein expression and multiple sclerosis
Gene	Protein	UniProt	Nsnp	PP.H0.abf	PP.H1.abf	PP.H2.abf	PP.H3.abf	PP.H4.abf
TNFRSF1A	TNF sR-I	P19438	2187	4.66524e-34	3.46144e-27	1.38657e-10	2.88169e-05	0.999971
STAT3	STAT3	P40763	1121	2.15796e-146	2.60677e-138	1.76568e-10	0.0203494	0.979651
FCRL3	FCRL3	Q96P31	2525	0	0	9.85382e-06	0.0586001	0.94139
ARHGAP1	RHG01	Q07960	849	3.23024e-05	8.67947e-05	0.0232901	0.0616643	0.914926
TYMP	TP	P19971	1862	2.78729e-74	1.8233e-70	1.951e-05	0.126751	0.87323
CR1	Complement receptor type 1	P17927	1748	2.32399e-196	2.7605e-196	0.0761059	0.0895664	0.834328
CD59	CD59	P13987	1763	3.07124e-109	2.7409e-110	0.169172	0.0142811	0.816547
IDUA	IDUA	P35475	2211	0	0	0.155323	0.0287062	0.815971
AHSG	a2-HS-Glycoprotein	P02765	2365	2.89864e-212	3.95763e-212	0.0802187	0.108715	0.811067
PGLYRP1	PGRP-S	O75594	2272	2.42245e-28	2.79306e-28	0.0926521	0.106026	0.801322
WARS	SYWC	P23381	1795	7.00621e-266	1.02325e-265	0.0936078	0.135943	0.770449
PLEK	PLEK	P08567	2397	6.26378e-164	1.78129e-159	8.9653e-06	0.254209	0.745782
MMP13	MMP-13	P45452	3236	5.72509e-09	1.72387e-09	0.334933	0.100286	0.564781
ST3GAL6	SIA10	Q9Y274	2660	0	0	0.425544	0.0882287	0.486227
PFKM	K6PF	P08237	2365	1.68157e-06	7.08339e-07	0.374808	0.157415	0.467774
ARFIP1	ARFP1	P53367	1662	8.1098e-144	1.44301e-144	0.462508	0.0818402	0.455652
CCDC126	CC126	Q96EE4	2169	2.56703e-157	4.0305e-157	0.24134	0.378549	0.380111
CASP3	Caspase-3	P42574	2954	3.40273e-195	1.89021e-195	0.400843	0.222291	0.376865
UBASH3B	UBS3B	Q8TF42	2111	2.16469e-78	5.76467e-78	0.181448	0.482868	0.335684
HP	HPT	P00738	1617	1.72599e-247	1.77072e-248	0.624219	0.0637274	0.312053
TCN1	Holo-TC I	P20061	1697	3.28517e-96	2.21977e-97	0.669619	0.0449603	0.285421
MAPK3	ERK-1	P27361	696	0	0	0.00498754	0.733278	0.261735
FCRLB	FCRLB	Q6BAA4	2193	2.47677e-73	3.11102e-73	0.341074	0.428185	0.230741
TNFSF12	TWEAK	O43508	1914	1.05109e-15	6.62701e-17	0.736183	0.0461981	0.217619
ATXN3	ATX3	P54252	2591	4.39188e-283	1.77078e-283	0.585472	0.23588	0.178647
KYNU	KYNU	Q16719	1668	0	0	0.760291	0.065686	0.174023
CXCL11	I-TAC	O14625	2551	1.30322e-24	1.68998e-25	0.765264	0.0991017	0.135634
WISP2	WISP-2	O76076	1753	5.78207e-94	5.66292e-95	0.799484	0.0781786	0.122338
SMPDL3A	ASM3A	Q92484	2234	3.07551e-91	1.16393e-91	0.644718	0.243883	0.111399
JAM3	JAM-C	Q9BX67	2254	6.79368e-32	4.74744e-33	0.833681	0.0581497	0.108169
CXCL12	SDF-1	P48061	2901	7.97102e-17	1.80924e-17	0.729068	0.165376	0.105556
CBR3	Carbonyl reductase 3	O75828	2489	0	0	0.851939	0.0591972	0.0888635
CD55	DAF	P08174	1617	0	0	0.418205	0.494919	0.0868764
IL17B	IL-17B	Q9UHF5	2206	2.8202e-19	1.52042e-20	0.866649	0.0466359	0.0867146
HSP90B1	Endoplasmin	P14625	2598	0	0	0.791059	0.125157	0.0837839
IL6R	IL-6 sRa	P08887	1632	0	0	0.882553	0.0446162	0.072831
SERPINA4	Kallistatin	P29622	3212	0	0	0.846882	0.0820466	0.0710713
SIRPG	SIRPG	Q9P1W8	2564	1.7265e-185	2.16515e-186	0.834642	0.104609	0.0607487
ANGPTL3	ANGL3	Q9Y5C1	2168	3.5182e-80	2.84714e-81	0.870639	0.0703985	0.0589621
CST3	Cystatin C	P01034	2869	5.12729e-208	6.35722e-209	0.83917	0.10399	0.0568395
ERAP2	LRAP	Q6P179	2594	0	0	0.857606	0.0860831	0.056311
CD274	B7-H1	Q9NZQ7	2118	4.18528e-79	1.65888e-78	0.190266	0.754085	0.0556483
TIMP4	TIMP-4	Q99727	2171	1.72376e-143	2.81656e-144	0.812525	0.132709	0.0547663
DPP7	DPP2	Q9UHL4	996	1.50953e-156	1.22978e-157	0.874831	0.0712169	0.0539519
CA6	Carbonic anhydrase 6	P23280	1968	0	0	0.780169	0.166477	0.0533543
IL18R1	IL-18 Ra	Q13478	2451	0	0	0.82987	0.120304	0.0498262
CXCL10	IP-10	P02778	2520	0.0190105	0.00245916	0.823289	0.106451	0.048791
ENO3	ENOB	P13929	2161	2.52468e-84	2.01168e-85	0.882359	0.0702596	0.0473815
EFEMP1	FBLN3	Q12805	2475	5.53044e-105	4.32395e-106	0.885031	0.06915	0.0458189
MDGA1	MDGA1	Q8NFP4	2141	0	0	0.853066	0.10851	0.0384243
DARS	SYDC	P14868	1346	2.2374e-79	1.74131e-79	0.542959	0.422537	0.0345037
IL1RN	IL-1Ra	P18510	2002	3.00696e-111	4.56319e-112	0.840584	0.12753	0.0318858
TNFSF8	CD30 Ligand	P32971	2517	8.73539e-43	1.12858e-43	0.857689	0.110778	0.031533
TFF1	TFF1	P04155	3053	4.37296e-72	6.25676e-73	0.849543	0.121522	0.0289343
CPM	CBPM	P14384	2013	1.09275e-18	1.23555e-19	0.874351	0.0988341	0.026815
TSTD1	KAT	Q8NFU3	2107	0	0	0.0405452	0.934979	0.0244757
ENPP6	ENPP6	Q6UWR7	2543	0.0202173	0.00177022	0.876878	0.0767544	0.02438
SMOC2	SMOC2	Q9H3U7	3487	9.18174e-146	2.23901e-146	0.792444	0.193226	0.01433
ALPP	Alkaline phosphatase- placental	P05187	2112	1.33791e-87	8.90828e-89	0.924155	0.0615193	0.0143256
ALPPL2	PPBN	P10696	2131	1.92747e-57	1.30661e-58	0.923161	0.0625661	0.0142733
MMP10	MMP-10	P09238	2470	6.71948e-58	1.8751e-58	0.771799	0.215361	0.0128398
EFNB2	EFNB2	P52799	2149	3.96829e-27	3.56823e-27	0.520033	0.467594	0.0123733
EPHA4	EPHA4	P54764	1951	3.07076e-50	2.04224e-51	0.926349	0.0615959	0.0120547
TLR1	TLR1	Q15399	2518	0.358957	0.315761	0.167821	0.147616	0.00984522
ACP6	PPA6	Q9NPH0	1854	0	0	0.928452	0.0633616	0.00818651
CRYZ	QOR	Q08257	1888	0.542668	0.39187	0.033439	0.024139	0.00788468
DLL1	DLL1	O00548	1791	1.28979e-20	3.67938e-20	0.25846	0.737303	0.00423734
C1QL1	C1QRF	O75973	1587	1.59902e-87	8.75329e-86	0.0178786	0.978702	0.00341986
PCDH10	PCD10	Q9P2E7	2340	0.837732	0.0740421	0.0781874	0.00690738	0.00313092
MICA	MICA	Q29983	2278	0.871621	0.051769	0.0697642	0.00414086	0.00270498
NCR3	NKp30	O14931	2127	0.880376	0.0484568	0.0655325	0.00360494	0.00202981
AIF1	AIF1	P55008	1249	0.899666	0.054735	0.0413828	0.002516	0.0016997
FCRL1	FCRL1	Q96LA6	2493	1.27992e-140	7.73389e-137	0.000165299	0.998812	0.00102259
TMED2	TMED2	Q15363	1735	2.70047e-05	0.0626781	0.000403252	0.93595	0.000941841
SLAMF6	SLAF6	Q96DU3	2040	5.73555e-76	2.68914e-74	0.0208679	0.978399	0.00073291
BCAT2	BCAT2	O15382	1766	1.03689e-186	8.53276e-184	0.00121316	0.998326	0.000461252
FCRL4	FCRL4	Q96PJ5	2536	0	0	0.000165425	0.999577	0.00025801
UBLCP1	UBCP1	Q8WVY7	2047	1.2197e-09	0.000926928	1.3146e-06	0.999047	2.44333e-05
CD5L	CD5L	O43866	2429	6.78289e-113	4.09854e-109	0.000165465	0.999814	2.06766e-05
CNRIP1	CB032	Q96F85	2412	0	0	3.51625e-05	0.99995	1.46726e-05
IL2RA	IL-2 sRa	P01589	2917	2.16494e-29	1.57626e-09	1.37347e-20	0.999998	2.03319e-06
POGLUT1	KTEL1	Q8NBL1	2111	3.99929e-290	1.13162e-285	3.53399e-05	0.999964	5.90246e-07
TAPBP	TPSN	O15533	2045	0	0	1.34777e-07	0.999999	3.91107e-07
TAPBPL	TPSNR	Q9BX59	2045	0	0	1.34777e-07	0.999999	3.91107e-07
DDAH1	DDAH1	O94760	2292	3.26787e-13	2.45214e-08	1.33264e-05	0.999986	2.26085e-07
HSPA1A	HSP 70	P0DMV8	4684	5.94244e-305	4.94815e-06	1.20094e-299	0.999995	1.46888e-07
MMP9	MMP-9	P14780	2256	9.61742e-63	2.48462e-55	3.87079e-08	1	8.3628e-08
C2	C2	P06681	4018	0	2.62313e-49	1.20094e-299	1	6.84815e-09
PLTP	PLTP	P55058	2328	7.71126e-303	1.99217e-295	3.87079e-08	1	3.55842e-09
CD58	sLFA-3	P19256	1429	2.02764e-28	2.46921e-18	8.21167e-11	1	2.34622e-09
MLN	MOTI	P12872	2685	9.98968e-130	4.19056e-119	2.38385e-11	1	2.39806e-12
GDI2	Rab GDP dissociation inhibitor beta	P50395	3079	6.28986e-186	4.57955e-166	1.37347e-20	1	1.58714e-22
ATF6B	ATF6B	Q99941	3979	0	7.61848e-45	1.17749e-299	1	9.68227e-44
APOM	ApoM	O95445	5935	0	2.87557e-63	3.73098e-290	1	4.96831e-65
AGER	sRAGE	Q15109	4266	0	2.20656e-72	1.17749e-299	1	9.27961e-72
COL11A2	COBA2	P13942	5813	0	6.81657e-107	7.36933e-291	1	1.29159e-108
HLA-DQA2	DQA2	P01906	7922	0	7.06625e-269	6.02989e-298	1	1.10158e-154
TNXB	Tenascin-X	P22105	3707	0	9.72327e-192	1.17749e-299	1	2.87745e-180
CFB	Factor B	P00751	4024	0	2.03417e-190	1.20094e-299	1	8.59414e-182
MICB	MICB	Q29980	7172	0	2.52813e-296	3.70617e-260	1	1.71e-261
pQTL: protein quantitative trait loci; PP.H0.abf: posterior probability of hypothesis 0 (neither trait of protein quantitative nor multiple sclerosis has a genetic association in the region); PP.H1.abf: posterior probability of hypothesis 1 ( only protein quantitative trait has a genetic association in the region); PP.H2.abf: posterior probability of hypothesis 2 ( only multiple sclerosis has a genetic association in the region); PP.H3.abf: posterior probability of hypothesis 3 ( both traits of protein quantitative and multiple sclerosis are associated but with different causal variants); PP.H4.abf: posterior probability of hypothesis 4 (both traits of protein quantitative and multiple sclerosis are associated and share a single causal variant).

### Sheet: Table S5
Table S5. SMR analysis identifying brain proteins causally associated with multiple sclerosis, based on candidate proteins determined by PWAS
ProbeID	Probe chromosome	Gene	Probe position	TopSNP	TopSNP_chromosome	TopSNP_position	A1	A2	Freq	Beta_GWAS	SE_GWAS	P_GWAS	Beta_pQTL	SE_pQTL	P_pQTL	Beta_SMR	SE_SMR	OR_SMR	95%CI_SMR	P_SMR	FDR_adjusted_P_SMR	P_HEIDI	NSNP_HEIDI
ENSG00000234745	6	HLA-B	31327660	rs2523589	6	31327334	T	G	0.562372	-0.278465	0.0167488	4.518e-62	-0.1563	0.0264946	3.65001e-09	1.7816	0.320449	5.93935	(5.92-5.96)	2.70227e-08	2.29693e-06	0.0683745	9
ENSG00000123297	12	TSFM	58104104	rs11172335	12	58175201	T	C	0.316973	-0.113239	0.017697	1.566e-10	-0.0915	0.00893539	1.31e-24	1.23759	0.228065	3.4473	(3.44-3.46)	5.74747e-08	2.29693e-06	0.12482	20
ENSG00000213722	6	DDAH2	31710020	rs1144708	6	31710020	T	C	0.366053	-0.108142	0.0173022	4.099e-10	-0.08438	0.00860317	1.04e-22	1.28161	0.243147	3.60243	(3.59-3.61)	1.35734e-07	2.44267e-06	1.85273e-06	8
ENSG00000054983	14	GALC	88211507	rs366615	14	88411837	A	G	0.488753	-0.0873023	0.0162085	7.196e-08	-0.2416	0.0160692	4.33e-51	0.361351	0.0712633	1.43527	(1.43-1.44)	3.96469e-07	3.84579e-06	2.68668e-05	20
ENSG00000104427	8	ZC2HC1A	79586852	rs1545228	8	79644437	G	A	0.284254	0.102376	0.0180928	1.528e-08	0.03734	0.00599601	4.74e-10	2.74173	0.654685	15.5138	(15.41-15.62)	2.81599e-05	8.42496e-06	0.744647	10
ENSG00000176974	17	SHMT1	18221010	rs2461838	17	18265264	A	G	0.291411	0.0959604	0.0219208	1.2e-05	0.1719	0.0126637	5.68997e-42	0.558234	0.133988	1.74758	(1.75-1.75)	3.09588e-05	0.000438582	0.0329948	10
ENSG00000150967	12	ABCB9	123377821	rs7305511	12	123498253	G	T	0.310838	0.0948603	0.017792	9.734e-08	0.06674	0.0106436	3.6e-10	1.42134	0.349927	4.14267	(4.13-4.16)	4.86923e-05	0.000438582	0.00128262	4
ENSG00000131323	14	TRAF3	103404159	rs3803286	14	103246470	A	G	0.319018	0.0950802	0.0171456	2.932e-08	0.03401	0.00608568	2.29e-08	2.79565	0.710212	16.3733	(16.25-16.49)	8.27242e-05	0.000591264	0.175532	10
ENSG00000163389	3	POGLUT1	119113820	rs2282171	3	119182598	T	C	0.394683	-0.0812113	0.0166034	1.002e-06	-0.05117	0.00904713	1.55e-08	1.58709	0.42898	4.8895	(4.87-4.91)	0.000215872	0.000878945	0.0177935	12
ENSG00000163596	2	ICA1L	203700897	rs1541853	2	203835177	C	A	0.128834	-0.0980337	0.0247273	7.352e-05	0.07714	0.00898486	9.03995e-18	-1.27085	0.353077	0.280593	(0.28-0.28)	0.000318991	0.0020388	0.663763	5
ENSG00000177000	1	MTHFR	11928830	rs1801133	1	11856378	A	G	0.364008	-0.0790432	0.0217121	0.0002721	-0.1299	0.0118171	4.15001e-28	0.608493	0.176073	1.83766	(1.83-1.84)	0.000548426	0.00271142	0.561542	10
ENSG00000149927	16	DOC2A	29927702	rs11642612	16	30030195	C	A	0.383436	0.0676366	0.0167143	5.196e-05	0.04155	0.00665143	4.19001e-10	1.62784	0.479299	5.09286	(5.07-5.12)	0.000683059	0.00423783	0.121517	8
ENSG00000117305	1	HMGCL	24133612	rs11591202	1	24102080	C	A	0.328221	0.0641119	0.0172639	0.0002043	0.05041	0.00679264	1.16e-13	1.27181	0.382955	3.5673	(3.55-3.58)	0.00089682	0.00483833	0.278153	7
ENSG00000146729	7	GBAS	56064262	rs7793921	7	56120881	G	A	0.349693	-0.0648586	0.0177712	0.0002626	0.05126	0.00644141	1.75001e-15	-1.26529	0.381408	0.282157	(0.28-0.28)	0.000908575	0.00551635	0.00146182	11
ENSG00000112584	6	FAM120B	170716259	rs9366216	6	170676326	A	C	0.122699	-0.0941277	0.0239573	8.531e-05	-0.07145	0.0119436	2.2e-09	1.31739	0.401151	3.73366	(3.72-3.75)	0.00102333	0.00551635	0.49384	14
ENSG00000110514	11	MADD	47294626	rs11570115	11	47354905	C	T	0.100204	-0.131379	0.0377866	0.0005073	-0.08481	0.00983923	6.71999e-18	1.5491	0.480425	4.70723	(4.68-4.73)	0.00126221	0.00579889	0.664946	8
ENSG00000133574	7	GIMAP4	150313416	rs6951484	7	150262436	C	T	0.380368	0.0564748	0.0165992	0.0006683	0.101	0.0112301	2.39e-19	0.559157	0.175715	1.7492	(1.75-1.75)	0.00146171	0.00670552	0.596756	14
ENSG00000148090	9	AUH	93936592	rs4743820	9	93928416	C	T	0.284254	-0.0630687	0.0183714	0.000597	0.05537	0.00669239	1.3e-16	-1.13904	0.359223	0.320126	(0.32-0.32)	0.00151995	0.00717753	0.868621	20
ENSG00000103485	16	QPRT	29652488	rs9933310	16	29690904	G	A	0.391616	-0.0556239	0.017289	0.001294	-0.1827	0.0139052	1.97001e-39	0.304455	0.0974261	1.35589	(1.35-1.36)	0.00177815	0.00717753	0.101696	9
ENSG00000214309	7	MBLAC1	99746201	rs4134927	7	99705320	C	A	0.0695297	0.121377	0.0390539	0.001884	-0.3147	0.0211183	3.20998e-50	-0.385691	0.126769	0.679981	(0.68-0.68)	0.00234647	0.00795489	0.696944	4
ENSG00000023191	11	RNH1	494662	rs7121599	11	464667	C	T	0.303681	-0.0538228	0.0180822	0.002915	-0.09852	0.00889874	1.72998e-28	0.546313	0.190056	1.72687	(1.72-1.73)	0.00404686	0.00997248	0.353342	20
ENSG00000163818	3	LZTFL1	45780780	rs1129183	3	45869972	T	C	0.0746421	0.0911289	0.0296734	0.002133	-0.09007	0.0118075	2.38e-14	-1.01176	0.355145	0.363579	(0.36-0.36)	0.00438769	0.0163801	0.343781	4
ENSG00000125779	20	PANK2	3784593	rs16989000	20	3848416	C	A	0.404908	0.0501361	0.0168197	0.002875	0.04326	0.00510228	2.27999e-17	1.15895	0.412133	3.18659	(3.17-3.20)	0.00492236	0.0169524	0.544504	19
ENSG00000153904	1	DDAH1	85939476	rs648310	1	85915134	C	T	0.424335	0.0524519	0.016392	0.001375	-0.02479	0.0043536	1.24e-08	-2.11585	0.758488	0.120531	(0.12-0.12)	0.005278	0.0181913	0.0129632	20
ENSG00000097021	1	ACOT7	6542330	rs3789498	1	6358604	C	T	0.137014	0.0702079	0.0235204	0.002836	-0.05779	0.00818311	1.64e-12	-1.21488	0.441861	0.296746	(0.30-0.30)	0.00596932	0.0186929	0.406247	20
ENSG00000213689	3	TREX1	48449956	rs11797	3	48508585	T	C	0.441718	0.0494004	0.0169465	0.003556	-0.1073	0.0139298	1.33e-14	-0.460395	0.168867	0.631034	(0.63-0.63)	0.00640336	0.0202957	0.621334	10
ENSG00000136810	9	TXN	112928492	rs1049927	9	113018755	C	T	0.121677	-0.0688729	0.0243083	0.004607	-0.0849	0.00865358	1.01e-22	0.811223	0.298018	2.25066	(2.24-2.26)	0.00648754	0.0204238	0.647099	4
ENSG00000141569	17	TRIM65	73785718	rs1551619	17	73885805	T	C	0.247444	0.0564645	0.0195189	0.003818	0.1374	0.0189328	3.94999e-13	0.41095	0.152929	1.50825	(1.51-1.51)	0.00720534	0.0204238	0.231611	10
ENSG00000086205	11	FOLH1	49135301	rs10839239	11	49243246	G	A	0.275051	0.0515038	0.0180077	0.004235	0.1476	0.0234389	3.03001e-10	0.348942	0.133997	1.41757	(1.42-1.42)	0.00921163	0.0218734	0.268452	8
ENSG00000163933	3	RFT1	53140603	rs2581786	3	53126143	G	A	0.40184	-0.0438255	0.0163355	0.0073	0.09748	0.0100771	3.90999e-22	-0.449584	0.173903	0.637893	(0.64-0.64)	0.0097307	0.0269996	0.292996	11
ENSG00000167434	17	CA4	58140953	rs345189	17	58230148	C	T	0.0613497	0.105583	0.0386125	0.006249	-0.2737	0.0357627	1.96001e-14	-0.385761	0.14981	0.679933	(0.68-0.68)	0.010024	0.0274852	0.555032	12
ENSG00000113391	5	FAM172A	93074804	rs9314093	5	93333347	A	G	0.139059	0.0665672	0.0245077	0.006604	0.06122	0.00938014	6.72999e-11	1.08734	0.433606	2.96637	(2.95-2.98)	0.0121526	0.0274852	0.842764	18
ENSG00000205808	9	PPAPDC2	4734014	rs445684	9	4670315	A	G	0.091002	-0.104	0.0388188	0.007382	-0.1178	0.0180966	7.54e-11	0.882849	0.35635	2.41778	(2.41-2.43)	0.0132315	0.0322804	0.0926857	3
ENSG00000126602	16	TRAP1	3620927	rs2791	16	3708170	T	C	0.0388548	-0.122837	0.0479413	0.0104	-0.23	0.0251969	6.97001e-20	0.534074	0.216496	1.70587	(1.70-1.71)	0.013629	0.0340725	0.595117	13
ENSG00000157881	1	PANK4	2376733	rs10910082	1	2418935	C	T	0.386503	-0.0473606	0.018012	0.008554	0.0314	0.00498952	3.11e-10	-1.5083	0.621688	0.221286	(0.22-0.22)	0.0152607	0.0340725	0.0428723	14
ENSG00000110880	12	CORO1C	108949739	rs1861642	12	109032489	T	C	0.4591	0.0478256	0.018902	0.0114	-0.0412	0.00494071	7.49998e-17	-1.16082	0.47944	0.313229	(0.31-0.31)	0.0154697	0.0365256	0.543251	12
ENSG00000152778	10	IFIT5	91103420	rs303218	10	91152593	A	G	0.210634	0.0508723	0.0206398	0.01371	-0.07942	0.00834596	1.8e-21	-0.640548	0.268457	0.527004	(0.53-0.53)	0.0170311	0.0365256	0.633808	12
ENSG00000170266	3	GLB1	33102464	rs7637099	3	33138549	G	A	0.356851	-0.0428679	0.0169405	0.01139	-0.05504	0.00796129	4.73002e-12	0.77885	0.327755	2.17897	(2.17-2.19)	0.0174864	0.0391142	0.0371691	20
ENSG00000136319	14	TTC5	20639015	rs2318864	14	20767618	G	A	0.258691	-0.0459289	0.0185604	0.01334	-0.05989	0.00710218	3.38e-17	0.766888	0.322977	2.15306	(2.15-2.16)	0.0175758	0.0383061	0.721254	20
ENSG00000164308	5	ERAP2	96320495	rs7716222	5	96293006	A	C	0.413088	-0.0393169	0.0164298	0.01671	0.445	0.0375958	2.53e-32	-0.0883525	0.0376678	0.915438	(0.92-0.92)	0.018998	0.0383061	0.815338	20
ENSG00000088280	1	ASAP3	23884661	rs1555024	1	23786203	C	T	0.307771	-0.0453112	0.0179537	0.01161	-0.05641	0.00987922	1.13e-08	0.803248	0.347974	2.23278	(2.22-2.24)	0.0209795	0.0403707	0.340653	7
ENSG00000170017	3	ALCAM	105238615	rs11710166	3	105168098	A	C	0.156442	0.0545618	0.0220395	0.0133	-0.05457	0.00861375	2.37e-10	-0.99985	0.433618	0.367935	(0.37-0.37)	0.0211201	0.042743	0.587229	15
ENSG00000183605	10	SFXN4	120907828	rs10749291	10	120920588	C	T	0.435583	-0.0390527	0.0166317	0.01887	-0.07687	0.00733446	1.06e-25	0.508036	0.221725	1.66202	(1.66-1.67)	0.0219467	0.042743	0.822412	17
ENSG00000140474	15	ULK3	75137252	rs936227	15	75131959	A	G	0.420245	0.0382212	0.0165436	0.02087	0.1067	0.00723691	3.36999e-49	0.358212	0.15694	1.43077	(1.43-1.43)	0.0224613	0.0433831	0.23925	16
ENSG00000197043	5	ANXA6	150458146	rs6859236	5	150535644	A	G	0.510225	-0.0395091	0.0164028	0.01601	0.04489	0.00678004	3.57e-11	-0.880132	0.388828	0.414728	(0.41-0.42)	0.0236018	0.0433911	0.73159	10
ENSG00000140105	14	WARS	100820980	rs12897338	14	100844368	C	T	0.522495	-0.0385474	0.0163596	0.01846	-0.0612	0.00880853	3.71e-12	0.62986	0.282267	1.87735	(1.87-1.88)	0.0256527	0.0445812	0.146279	19
ENSG00000001561	6	ENPP4	46128745	rs7754915	6	46097569	G	A	0.323108	0.041046	0.0172811	0.01754	0.05741	0.00900553	1.83e-10	0.714962	0.321227	2.04411	(2.04-2.05)	0.0260327	0.0470804	0.437045	13
ENSG00000159231	21	CBR3	37443658	rs1056892	21	37518706	A	G	0.353783	0.0377019	0.016957	0.02619	-0.1881	0.0102896	1.18001e-74	-0.200435	0.0908131	0.818375	(0.82-0.82)	0.0273058	0.0470804	0.916203	20
ENSG00000088682	16	COQ9	57575397	rs223877	16	57509164	A	G	0.253579	0.0425944	0.0185068	0.02136	0.05284	0.00843926	3.82e-10	0.806101	0.373155	2.23916	(2.23-2.25)	0.0307545	0.05	0.97122	18
ENSG00000203705	1	TATDN3	212951364	rs12753524	1	212887790	A	C	0.319018	0.0400931	0.0175628	0.02244	0.05519	0.00907088	1.17e-09	0.726456	0.339887	2.06774	(2.06-2.08)	0.0325699	0.0533497	0.0325424	14
ENSG00000183208	15	GDPGP1	90825433	rs12904427	15	90789670	T	C	0.180982	0.0463581	0.0219029	0.0343	-0.2584	0.0188501	9.07011e-43	-0.179405	0.085768	0.835767	(0.84-0.84)	0.0364616	0.0553689	0.0617934	12
ENSG00000170448	4	NFXL1	47958679	rs1822030	4	47907524	A	G	0.332311	-0.0380662	0.0174282	0.02895	-0.05435	0.00808417	1.78e-11	0.70039	0.337165	2.01454	(2.01-2.02)	0.0377747	0.0607694	0.297131	8
ENSG00000133835	5	HSD17B4	118859546	rs2678070	5	118812180	G	A	0.48364	-0.0342809	0.0161751	0.03406	-0.0601	0.00590935	2.69e-24	0.570398	0.274918	1.76897	(1.76-1.77)	0.038006	0.060953	0.00377343	20
ENSG00000133606	7	MKRN1	140129626	rs12155423	7	140145753	T	C	0.309816	-0.040662	0.0187716	0.0303	-0.05823	0.00854234	9.31997e-12	0.6983	0.338255	2.01033	(2.00-2.02)	0.0389779	0.060953	0.701758	7
ENSG00000178802	15	MPI	75137252	rs1130741	15	75189930	A	G	0.490798	0.0342809	0.0164296	0.03693	-0.08348	0.00741222	2.00999e-29	-0.410648	0.200158	0.66322	(0.66-0.66)	0.0402061	0.0613541	0.212537	17
ENSG00000008283	17	CYB561	61459067	rs4968765	17	61432774	A	G	0.509202	-0.0348844	0.016296	0.0323	0.09527	0.0133609	1e-12	-0.366164	0.178592	0.693389	(0.69-0.69)	0.0403374	0.0612264	0.344475	7
ENSG00000159131	21	GART	34821570	rs2834234	21	34894623	T	C	0.221881	-0.0397014	0.0193146	0.03983	-0.1726	0.0111126	2.11e-54	0.23002	0.11288	1.25863	(1.26-1.26)	0.0415759	0.0612264	0.360035	14
ENSG00000162728	1	KCNJ9	160086968	rs11265318	1	160060272	A	G	0.371166	0.034695	0.0171787	0.04342	-0.1335	0.0149042	3.33002e-19	-0.259887	0.13191	0.771139	(0.77-0.77)	0.0488171	0.0619991	0.148912	19
ENSG00000108064	10	TFAM	60230128	rs9971104	10	60142800	T	G	0.179959	0.0438474	0.0212463	0.03904	-0.05267	0.00816094	1.09e-10	-0.832493	0.423507	0.434964	(0.43-0.44)	0.049332	0.0710715	0.393796	6
ENSG00000137133	9	HINT2	35833448	rs4879929	9	35815356	C	T	0.115542	-0.0545829	0.0273494	0.04596	-0.06004	0.00983506	1.03e-09	0.909109	0.479245	2.48211	(2.47-2.49)	0.057833	0.0710715	0.0426061	7
ENSG00000162999	2	DUSP19	183957860	rs3748881	2	184023151	A	G	0.0541922	0.0731085	0.0371489	0.04907	-0.2097	0.03169	3.66e-11	-0.348634	0.184821	0.705651	(0.70-0.71)	0.0592507	0.0819301	0.735143	4
ENSG00000155792	8	DEPTOR	120924030	rs4871827	8	121061879	A	G	0.337423	-0.034074	0.0173355	0.04935	0.08646	0.0129994	2.91e-11	-0.394101	0.209076	0.674286	(0.67-0.68)	0.0594344	0.0814827	0.251076	20
ENSG00000159784	7	FAM131B	143149253	rs4236482	7	143054309	A	G	0.211656	-0.040662	0.0207046	0.04954	-0.04915	0.00734449	2.19999e-11	0.827304	0.439018	2.28714	(2.28-2.30)	0.0595051	0.0802846	0.925058	3
ENSG00000240771	12	ARHGEF25	58104104	rs1806652	12	57999101	T	C	0.239264	0.0385329	0.0195149	0.04832	0.05698	0.00913629	4.47e-10	0.676254	0.359241	1.9665	(1.96-1.97)	0.0597749	0.0793886	0.0260969	5
ENSG00000106665	7	CLIP2	73800711	rs10949838	7	73810096	A	G	0.49591	-0.0321767	0.0167138	0.05421	-0.02423	0.00404978	2.19e-09	1.32797	0.724629	3.77338	(3.75-3.80)	0.066859	0.0793886	0.603551	3
ENSG00000146085	6	MUT	49523873	rs2501979	6	49376924	C	T	0.339468	-0.0301412	0.0168349	0.07339	-0.0876	0.0120566	3.71e-13	0.344077	0.197928	1.41069	(1.41-1.41)	0.0821409	0.087431	0.81875	12
ENSG00000079691	6	LRRC16A	25659172	rs1543603	6	25413922	A	G	0.242331	0.0342809	0.0195405	0.07937	0.03707	0.00624491	2.92001e-09	0.924762	0.549663	2.52127	(2.51-2.54)	0.0924883	0.105788	0.591152	12
ENSG00000164933	8	SLC25A32	104373506	rs3134269	8	104421902	T	C	0.0613497	0.0528735	0.0304775	0.08277	-0.09015	0.0163361	3.42e-08	-0.586506	0.354388	0.556267	(0.55-0.56)	0.0979282	0.117336	0.745385	5
ENSG00000115840	2	SLC25A12	172820315	rs7608403	2	172646765	C	A	0.281186	0.0306654	0.018147	0.09106	0.04892	0.00732473	2.41e-11	0.626848	0.382642	1.8717	(1.86-1.88)	0.101378	0.12241	0.0391616	16
ENSG00000143156	1	NME7	169279707	rs10442644	1	169257750	A	C	0.343558	-0.0293258	0.0172995	0.09004	-0.0496	0.00816113	1.22e-09	0.591247	0.362093	1.80624	(1.80-1.81)	0.102499	0.124463	0.442419	20
ENSG00000149089	11	APIP	35010469	rs1571134	11	34910077	G	A	0.313906	0.0281937	0.0174019	0.1052	0.3555	0.0235637	1.97999e-51	0.0793073	0.049232	1.08254	(1.08-1.08)	0.107204	0.124463	0.670643	20
ENSG00000110801	12	PSMD9	122427338	rs1169081	12	122405912	T	G	0.309816	-0.027907	0.0177695	0.1163	-0.04383	0.00563675	7.49999e-15	0.636709	0.413606	1.89025	(1.88-1.90)	0.123704	0.128343	0.112632	10
ENSG00000196839	20	ADA	43337933	rs2007720	20	43276688	G	A	0.242331	-0.0309171	0.020185	0.1256	0.123	0.013644	1.97e-19	-0.251359	0.166458	0.777743	(0.78-0.78)	0.131032	0.14604	0.395091	12
ENSG00000161618	19	ALDH16A1	49974386	rs11083974	19	49946493	G	A	0.247444	-0.0296348	0.019445	0.1275	0.1495	0.013603	4.26002e-28	-0.198226	0.131311	0.820184	(0.82-0.82)	0.131148	0.150643	0.48329	8
ENSG00000143416	1	SELENBP1	151288172	rs17564294	1	151347700	T	G	0.364008	0.026652	0.0179318	0.1372	-0.09997	0.0117511	1.78e-17	-0.2666	0.182089	0.765979	(0.76-0.77)	0.14316	0.150643	0.209237	7
ENSG00000100994	20	PYGB	25190598	rs11699316	20	25199992	A	G	0.149284	0.0359381	0.0238653	0.1321	-0.07856	0.0131103	2.07e-09	-0.457461	0.31323	0.632889	(0.63-0.63)	0.144163	0.161235	0.882679	3
ENSG00000161904	6	LEMD2	33834626	rs2281918	6	33663055	A	G	0.183027	-0.0301412	0.0207891	0.1471	-0.05018	0.00851629	3.80999e-09	0.600661	0.426649	1.82332	(1.82-1.83)	0.159173	0.161235	0.0507454	20
ENSG00000078070	3	MCCC1	182655858	rs10513790	3	182815556	T	C	0.366053	0.0243952	0.0173705	0.1602	-0.0802	0.00703052	3.83998e-30	-0.304179	0.218225	0.737729	(0.74-0.74)	0.163355	0.175711	0.974452	20
ENSG00000155903	3	RASA2	141107612	rs2640017	3	141335121	G	A	0.0623722	0.0479305	0.0338839	0.1572	0.08113	0.0133252	1.14e-09	0.590787	0.428773	1.80541	(1.80-1.81)	0.168249	0.178015	0.970503	7
ENSG00000151693	2	ASAP2	9437151	rs4392227	2	9475337	G	A	0.259714	0.0290169	0.0205329	0.1576	-0.03683	0.00669421	3.76e-08	-0.787862	0.575604	0.454816	(0.45-0.46)	0.171075	0.181027	0.713785	12
ENSG00000167103	9	PIP5KL1	130638467	rs7865476	9	130735937	G	T	0.0490798	-0.0577027	0.0426425	0.176	-0.2151	0.0220521	1.77e-22	0.26826	0.200143	1.30769	(1.30-1.31)	0.180136	0.181767	0.0666033	8
ENSG00000173267	10	SNCG	88659047	rs1240390	10	88725984	A	G	0.229039	0.0234235	0.0190726	0.2194	-0.07239	0.0105011	5.44001e-12	-0.323574	0.267618	0.723558	(0.72-0.73)	0.226629	0.189031	0.40108	10
ENSG00000160993	7	ALKBH4	102044690	rs4989124	7	102101510	A	G	0.229039	-0.0208805	0.0196519	0.288	-0.07347	0.0132051	2.64e-08	0.284204	0.272315	1.3287	(1.32-1.33)	0.296643	0.234921	0.0840995	7
ENSG00000143740	1	SNAP47	227831498	rs9786978	1	227968033	T	C	0.447853	-0.0149106	0.0165287	0.367	0.04062	0.00650865	4.35e-10	-0.367076	0.411138	0.692757	(0.69-0.70)	0.371949	0.303791	0.926647	13
ENSG00000112763	6	BTN2A1	26404958	rs10456045	6	26404958	A	G	0.314928	0.00359354	0.0179012	0.8409	-0.1896	0.0150651	2.54e-36	-0.0189532	0.0944278	0.981225	(0.98-0.98)	0.84092	0.376377	0.0245529	20
NA#	NA#	AAK1	NA#	NA#	NA#	NA#	NA#	NA#	NA#	NA#	NA#	NA#	NA#	NA#	NA#	NA#	NA#	NA#	NA#	NA#	NA#	NA#	NA#
NA#	NA#	ACLY	NA#	NA#	NA#	NA#	NA#	NA#	NA#	NA#	NA#	NA#	NA#	NA#	NA#	NA#	NA#	NA#	NA#	NA#	NA#	NA#	NA#
NA#	NA#	AGPS	NA#	NA#	NA#	NA#	NA#	NA#	NA#	NA#	NA#	NA#	NA#	NA#	NA#	NA#	NA#	NA#	NA#	NA#	NA#	NA#	NA#
NA#	NA#	APPL2	NA#	NA#	NA#	NA#	NA#	NA#	NA#	NA#	NA#	NA#	NA#	NA#	NA#	NA#	NA#	NA#	NA#	NA#	NA#	NA#	NA#
NA#	NA#	ARHGAP12	NA#	NA#	NA#	NA#	NA#	NA#	NA#	NA#	NA#	NA#	NA#	NA#	NA#	NA#	NA#	NA#	NA#	NA#	NA#	NA#	NA#
NA#	NA#	ARNT2	NA#	NA#	NA#	NA#	NA#	NA#	NA#	NA#	NA#	NA#	NA#	NA#	NA#	NA#	NA#	NA#	NA#	NA#	NA#	NA#	NA#
NA#	NA#	C12orf73	NA#	NA#	NA#	NA#	NA#	NA#	NA#	NA#	NA#	NA#	NA#	NA#	NA#	NA#	NA#	NA#	NA#	NA#	NA#	NA#	NA#
NA#	NA#	CAMK2G	NA#	NA#	NA#	NA#	NA#	NA#	NA#	NA#	NA#	NA#	NA#	NA#	NA#	NA#	NA#	NA#	NA#	NA#	NA#	NA#	NA#
NA#	NA#	CARM1	NA#	NA#	NA#	NA#	NA#	NA#	NA#	NA#	NA#	NA#	NA#	NA#	NA#	NA#	NA#	NA#	NA#	NA#	NA#	NA#	NA#
NA#	NA#	CCDC132	NA#	NA#	NA#	NA#	NA#	NA#	NA#	NA#	NA#	NA#	NA#	NA#	NA#	NA#	NA#	NA#	NA#	NA#	NA#	NA#	NA#
NA#	NA#	CCS	NA#	NA#	NA#	NA#	NA#	NA#	NA#	NA#	NA#	NA#	NA#	NA#	NA#	NA#	NA#	NA#	NA#	NA#	NA#	NA#	NA#
NA#	NA#	CD53	NA#	NA#	NA#	NA#	NA#	NA#	NA#	NA#	NA#	NA#	NA#	NA#	NA#	NA#	NA#	NA#	NA#	NA#	NA#	NA#	NA#
NA#	NA#	CDC37L1	NA#	NA#	NA#	NA#	NA#	NA#	NA#	NA#	NA#	NA#	NA#	NA#	NA#	NA#	NA#	NA#	NA#	NA#	NA#	NA#	NA#
NA#	NA#	CDC42BPB	NA#	NA#	NA#	NA#	NA#	NA#	NA#	NA#	NA#	NA#	NA#	NA#	NA#	NA#	NA#	NA#	NA#	NA#	NA#	NA#	NA#
NA#	NA#	CENPV	NA#	NA#	NA#	NA#	NA#	NA#	NA#	NA#	NA#	NA#	NA#	NA#	NA#	NA#	NA#	NA#	NA#	NA#	NA#	NA#	NA#
NA#	NA#	CHI3L1	NA#	NA#	NA#	NA#	NA#	NA#	NA#	NA#	NA#	NA#	NA#	NA#	NA#	NA#	NA#	NA#	NA#	NA#	NA#	NA#	NA#
NA#	NA#	CNPY4	NA#	NA#	NA#	NA#	NA#	NA#	NA#	NA#	NA#	NA#	NA#	NA#	NA#	NA#	NA#	NA#	NA#	NA#	NA#	NA#	NA#
NA#	NA#	CNTN2	NA#	NA#	NA#	NA#	NA#	NA#	NA#	NA#	NA#	NA#	NA#	NA#	NA#	NA#	NA#	NA#	NA#	NA#	NA#	NA#	NA#
NA#	NA#	COG6	NA#	NA#	NA#	NA#	NA#	NA#	NA#	NA#	NA#	NA#	NA#	NA#	NA#	NA#	NA#	NA#	NA#	NA#	NA#	NA#	NA#
NA#	NA#	COX15	NA#	NA#	NA#	NA#	NA#	NA#	NA#	NA#	NA#	NA#	NA#	NA#	NA#	NA#	NA#	NA#	NA#	NA#	NA#	NA#	NA#
NA#	NA#	CPNE4	NA#	NA#	NA#	NA#	NA#	NA#	NA#	NA#	NA#	NA#	NA#	NA#	NA#	NA#	NA#	NA#	NA#	NA#	NA#	NA#	NA#
NA#	NA#	CYB5R1	NA#	NA#	NA#	NA#	NA#	NA#	NA#	NA#	NA#	NA#	NA#	NA#	NA#	NA#	NA#	NA#	NA#	NA#	NA#	NA#	NA#
NA#	NA#	DEPDC5	NA#	NA#	NA#	NA#	NA#	NA#	NA#	NA#	NA#	NA#	NA#	NA#	NA#	NA#	NA#	NA#	NA#	NA#	NA#	NA#	NA#
NA#	NA#	DGKA	NA#	NA#	NA#	NA#	NA#	NA#	NA#	NA#	NA#	NA#	NA#	NA#	NA#	NA#	NA#	NA#	NA#	NA#	NA#	NA#	NA#
NA#	NA#	DLD	NA#	NA#	NA#	NA#	NA#	NA#	NA#	NA#	NA#	NA#	NA#	NA#	NA#	NA#	NA#	NA#	NA#	NA#	NA#	NA#	NA#
NA#	NA#	ECHDC1	NA#	NA#	NA#	NA#	NA#	NA#	NA#	NA#	NA#	NA#	NA#	NA#	NA#	NA#	NA#	NA#	NA#	NA#	NA#	NA#	NA#
NA#	NA#	EIF2B3	NA#	NA#	NA#	NA#	NA#	NA#	NA#	NA#	NA#	NA#	NA#	NA#	NA#	NA#	NA#	NA#	NA#	NA#	NA#	NA#	NA#
NA#	NA#	EIF2B5	NA#	NA#	NA#	NA#	NA#	NA#	NA#	NA#	NA#	NA#	NA#	NA#	NA#	NA#	NA#	NA#	NA#	NA#	NA#	NA#	NA#
NA#	NA#	EPG5	NA#	NA#	NA#	NA#	NA#	NA#	NA#	NA#	NA#	NA#	NA#	NA#	NA#	NA#	NA#	NA#	NA#	NA#	NA#	NA#	NA#
NA#	NA#	EPM2A	NA#	NA#	NA#	NA#	NA#	NA#	NA#	NA#	NA#	NA#	NA#	NA#	NA#	NA#	NA#	NA#	NA#	NA#	NA#	NA#	NA#
NA#	NA#	EVI5	NA#	NA#	NA#	NA#	NA#	NA#	NA#	NA#	NA#	NA#	NA#	NA#	NA#	NA#	NA#	NA#	NA#	NA#	NA#	NA#	NA#
NA#	NA#	FAIM2	NA#	NA#	NA#	NA#	NA#	NA#	NA#	NA#	NA#	NA#	NA#	NA#	NA#	NA#	NA#	NA#	NA#	NA#	NA#	NA#	NA#
NA#	NA#	FAM118B	NA#	NA#	NA#	NA#	NA#	NA#	NA#	NA#	NA#	NA#	NA#	NA#	NA#	NA#	NA#	NA#	NA#	NA#	NA#	NA#	NA#
NA#	NA#	FAM177A1	NA#	NA#	NA#	NA#	NA#	NA#	NA#	NA#	NA#	NA#	NA#	NA#	NA#	NA#	NA#	NA#	NA#	NA#	NA#	NA#	NA#
NA#	NA#	FLAD1	NA#	NA#	NA#	NA#	NA#	NA#	NA#	NA#	NA#	NA#	NA#	NA#	NA#	NA#	NA#	NA#	NA#	NA#	NA#	NA#	NA#
NA#	NA#	FLCN	NA#	NA#	NA#	NA#	NA#	NA#	NA#	NA#	NA#	NA#	NA#	NA#	NA#	NA#	NA#	NA#	NA#	NA#	NA#	NA#	NA#
NA#	NA#	FUCA1	NA#	NA#	NA#	NA#	NA#	NA#	NA#	NA#	NA#	NA#	NA#	NA#	NA#	NA#	NA#	NA#	NA#	NA#	NA#	NA#	NA#
NA#	NA#	FYCO1	NA#	NA#	NA#	NA#	NA#	NA#	NA#	NA#	NA#	NA#	NA#	NA#	NA#	NA#	NA#	NA#	NA#	NA#	NA#	NA#	NA#
NA#	NA#	GALT	NA#	NA#	NA#	NA#	NA#	NA#	NA#	NA#	NA#	NA#	NA#	NA#	NA#	NA#	NA#	NA#	NA#	NA#	NA#	NA#	NA#
NA#	NA#	GLRA3	NA#	NA#	NA#	NA#	NA#	NA#	NA#	NA#	NA#	NA#	NA#	NA#	NA#	NA#	NA#	NA#	NA#	NA#	NA#	NA#	NA#
NA#	NA#	GNB1	NA#	NA#	NA#	NA#	NA#	NA#	NA#	NA#	NA#	NA#	NA#	NA#	NA#	NA#	NA#	NA#	NA#	NA#	NA#	NA#	NA#
NA#	NA#	GOSR2	NA#	NA#	NA#	NA#	NA#	NA#	NA#	NA#	NA#	NA#	NA#	NA#	NA#	NA#	NA#	NA#	NA#	NA#	NA#	NA#	NA#
NA#	NA#	GPC5	NA#	NA#	NA#	NA#	NA#	NA#	NA#	NA#	NA#	NA#	NA#	NA#	NA#	NA#	NA#	NA#	NA#	NA#	NA#	NA#	NA#
NA#	NA#	GTF3C3	NA#	NA#	NA#	NA#	NA#	NA#	NA#	NA#	NA#	NA#	NA#	NA#	NA#	NA#	NA#	NA#	NA#	NA#	NA#	NA#	NA#
NA#	NA#	HCLS1	NA#	NA#	NA#	NA#	NA#	NA#	NA#	NA#	NA#	NA#	NA#	NA#	NA#	NA#	NA#	NA#	NA#	NA#	NA#	NA#	NA#
NA#	NA#	HOOK1	NA#	NA#	NA#	NA#	NA#	NA#	NA#	NA#	NA#	NA#	NA#	NA#	NA#	NA#	NA#	NA#	NA#	NA#	NA#	NA#	NA#
NA#	NA#	IGSF21	NA#	NA#	NA#	NA#	NA#	NA#	NA#	NA#	NA#	NA#	NA#	NA#	NA#	NA#	NA#	NA#	NA#	NA#	NA#	NA#	NA#
NA#	NA#	IKBKAP	NA#	NA#	NA#	NA#	NA#	NA#	NA#	NA#	NA#	NA#	NA#	NA#	NA#	NA#	NA#	NA#	NA#	NA#	NA#	NA#	NA#
NA#	NA#	INPP4A	NA#	NA#	NA#	NA#	NA#	NA#	NA#	NA#	NA#	NA#	NA#	NA#	NA#	NA#	NA#	NA#	NA#	NA#	NA#	NA#	NA#
NA#	NA#	IQGAP1	NA#	NA#	NA#	NA#	NA#	NA#	NA#	NA#	NA#	NA#	NA#	NA#	NA#	NA#	NA#	NA#	NA#	NA#	NA#	NA#	NA#
NA#	NA#	KIAA0195	NA#	NA#	NA#	NA#	NA#	NA#	NA#	NA#	NA#	NA#	NA#	NA#	NA#	NA#	NA#	NA#	NA#	NA#	NA#	NA#	NA#
NA#	NA#	KIAA1468	NA#	NA#	NA#	NA#	NA#	NA#	NA#	NA#	NA#	NA#	NA#	NA#	NA#	NA#	NA#	NA#	NA#	NA#	NA#	NA#	NA#
NA#	NA#	KLHL3	NA#	NA#	NA#	NA#	NA#	NA#	NA#	NA#	NA#	NA#	NA#	NA#	NA#	NA#	NA#	NA#	NA#	NA#	NA#	NA#	NA#
NA#	NA#	LANCL1	NA#	NA#	NA#	NA#	NA#	NA#	NA#	NA#	NA#	NA#	NA#	NA#	NA#	NA#	NA#	NA#	NA#	NA#	NA#	NA#	NA#
NA#	NA#	LLGL1	NA#	NA#	NA#	NA#	NA#	NA#	NA#	NA#	NA#	NA#	NA#	NA#	NA#	NA#	NA#	NA#	NA#	NA#	NA#	NA#	NA#
NA#	NA#	LMAN2	NA#	NA#	NA#	NA#	NA#	NA#	NA#	NA#	NA#	NA#	NA#	NA#	NA#	NA#	NA#	NA#	NA#	NA#	NA#	NA#	NA#
NA#	NA#	LRIG1	NA#	NA#	NA#	NA#	NA#	NA#	NA#	NA#	NA#	NA#	NA#	NA#	NA#	NA#	NA#	NA#	NA#	NA#	NA#	NA#	NA#
NA#	NA#	LRP4	NA#	NA#	NA#	NA#	NA#	NA#	NA#	NA#	NA#	NA#	NA#	NA#	NA#	NA#	NA#	NA#	NA#	NA#	NA#	NA#	NA#
NA#	NA#	MAP1LC3A	NA#	NA#	NA#	NA#	NA#	NA#	NA#	NA#	NA#	NA#	NA#	NA#	NA#	NA#	NA#	NA#	NA#	NA#	NA#	NA#	NA#
NA#	NA#	MAPRE1	NA#	NA#	NA#	NA#	NA#	NA#	NA#	NA#	NA#	NA#	NA#	NA#	NA#	NA#	NA#	NA#	NA#	NA#	NA#	NA#	NA#
NA#	NA#	MERTK	NA#	NA#	NA#	NA#	NA#	NA#	NA#	NA#	NA#	NA#	NA#	NA#	NA#	NA#	NA#	NA#	NA#	NA#	NA#	NA#	NA#
NA#	NA#	MPZL1	NA#	NA#	NA#	NA#	NA#	NA#	NA#	NA#	NA#	NA#	NA#	NA#	NA#	NA#	NA#	NA#	NA#	NA#	NA#	NA#	NA#
NA#	NA#	MYO18A	NA#	NA#	NA#	NA#	NA#	NA#	NA#	NA#	NA#	NA#	NA#	NA#	NA#	NA#	NA#	NA#	NA#	NA#	NA#	NA#	NA#
NA#	NA#	NADK2	NA#	NA#	NA#	NA#	NA#	NA#	NA#	NA#	NA#	NA#	NA#	NA#	NA#	NA#	NA#	NA#	NA#	NA#	NA#	NA#	NA#
NA#	NA#	NAGK	NA#	NA#	NA#	NA#	NA#	NA#	NA#	NA#	NA#	NA#	NA#	NA#	NA#	NA#	NA#	NA#	NA#	NA#	NA#	NA#	NA#
NA#	NA#	NFU1	NA#	NA#	NA#	NA#	NA#	NA#	NA#	NA#	NA#	NA#	NA#	NA#	NA#	NA#	NA#	NA#	NA#	NA#	NA#	NA#	NA#
NA#	NA#	NRP1	NA#	NA#	NA#	NA#	NA#	NA#	NA#	NA#	NA#	NA#	NA#	NA#	NA#	NA#	NA#	NA#	NA#	NA#	NA#	NA#	NA#
NA#	NA#	NSUN2	NA#	NA#	NA#	NA#	NA#	NA#	NA#	NA#	NA#	NA#	NA#	NA#	NA#	NA#	NA#	NA#	NA#	NA#	NA#	NA#	NA#
NA#	NA#	NT5C	NA#	NA#	NA#	NA#	NA#	NA#	NA#	NA#	NA#	NA#	NA#	NA#	NA#	NA#	NA#	NA#	NA#	NA#	NA#	NA#	NA#
NA#	NA#	NUBPL	NA#	NA#	NA#	NA#	NA#	NA#	NA#	NA#	NA#	NA#	NA#	NA#	NA#	NA#	NA#	NA#	NA#	NA#	NA#	NA#	NA#
NA#	NA#	OPALIN	NA#	NA#	NA#	NA#	NA#	NA#	NA#	NA#	NA#	NA#	NA#	NA#	NA#	NA#	NA#	NA#	NA#	NA#	NA#	NA#	NA#
NA#	NA#	ORAI2	NA#	NA#	NA#	NA#	NA#	NA#	NA#	NA#	NA#	NA#	NA#	NA#	NA#	NA#	NA#	NA#	NA#	NA#	NA#	NA#	NA#
NA#	NA#	OSBPL11	NA#	NA#	NA#	NA#	NA#	NA#	NA#	NA#	NA#	NA#	NA#	NA#	NA#	NA#	NA#	NA#	NA#	NA#	NA#	NA#	NA#
NA#	NA#	PAICS	NA#	NA#	NA#	NA#	NA#	NA#	NA#	NA#	NA#	NA#	NA#	NA#	NA#	NA#	NA#	NA#	NA#	NA#	NA#	NA#	NA#
NA#	NA#	PARP10	NA#	NA#	NA#	NA#	NA#	NA#	NA#	NA#	NA#	NA#	NA#	NA#	NA#	NA#	NA#	NA#	NA#	NA#	NA#	NA#	NA#
NA#	NA#	PDE2A	NA#	NA#	NA#	NA#	NA#	NA#	NA#	NA#	NA#	NA#	NA#	NA#	NA#	NA#	NA#	NA#	NA#	NA#	NA#	NA#	NA#
NA#	NA#	PDK1	NA#	NA#	NA#	NA#	NA#	NA#	NA#	NA#	NA#	NA#	NA#	NA#	NA#	NA#	NA#	NA#	NA#	NA#	NA#	NA#	NA#
NA#	NA#	PDXDC1	NA#	NA#	NA#	NA#	NA#	NA#	NA#	NA#	NA#	NA#	NA#	NA#	NA#	NA#	NA#	NA#	NA#	NA#	NA#	NA#	NA#
NA#	NA#	PIK3IP1	NA#	NA#	NA#	NA#	NA#	NA#	NA#	NA#	NA#	NA#	NA#	NA#	NA#	NA#	NA#	NA#	NA#	NA#	NA#	NA#	NA#
NA#	NA#	PLCD3	NA#	NA#	NA#	NA#	NA#	NA#	NA#	NA#	NA#	NA#	NA#	NA#	NA#	NA#	NA#	NA#	NA#	NA#	NA#	NA#	NA#
NA#	NA#	PMPCB	NA#	NA#	NA#	NA#	NA#	NA#	NA#	NA#	NA#	NA#	NA#	NA#	NA#	NA#	NA#	NA#	NA#	NA#	NA#	NA#	NA#
NA#	NA#	PPM1F	NA#	NA#	NA#	NA#	NA#	NA#	NA#	NA#	NA#	NA#	NA#	NA#	NA#	NA#	NA#	NA#	NA#	NA#	NA#	NA#	NA#
NA#	NA#	PPTC7	NA#	NA#	NA#	NA#	NA#	NA#	NA#	NA#	NA#	NA#	NA#	NA#	NA#	NA#	NA#	NA#	NA#	NA#	NA#	NA#	NA#
NA#	NA#	PREX1	NA#	NA#	NA#	NA#	NA#	NA#	NA#	NA#	NA#	NA#	NA#	NA#	NA#	NA#	NA#	NA#	NA#	NA#	NA#	NA#	NA#
NA#	NA#	PSMB9	NA#	NA#	NA#	NA#	NA#	NA#	NA#	NA#	NA#	NA#	NA#	NA#	NA#	NA#	NA#	NA#	NA#	NA#	NA#	NA#	NA#
NA#	NA#	PTK2B	NA#	NA#	NA#	NA#	NA#	NA#	NA#	NA#	NA#	NA#	NA#	NA#	NA#	NA#	NA#	NA#	NA#	NA#	NA#	NA#	NA#
NA#	NA#	PTPMT1	NA#	NA#	NA#	NA#	NA#	NA#	NA#	NA#	NA#	NA#	NA#	NA#	NA#	NA#	NA#	NA#	NA#	NA#	NA#	NA#	NA#
NA#	NA#	PTRH1	NA#	NA#	NA#	NA#	NA#	NA#	NA#	NA#	NA#	NA#	NA#	NA#	NA#	NA#	NA#	NA#	NA#	NA#	NA#	NA#	NA#
NA#	NA#	RAB24	NA#	NA#	NA#	NA#	NA#	NA#	NA#	NA#	NA#	NA#	NA#	NA#	NA#	NA#	NA#	NA#	NA#	NA#	NA#	NA#	NA#
NA#	NA#	RAB40C	NA#	NA#	NA#	NA#	NA#	NA#	NA#	NA#	NA#	NA#	NA#	NA#	NA#	NA#	NA#	NA#	NA#	NA#	NA#	NA#	NA#
NA#	NA#	RALB	NA#	NA#	NA#	NA#	NA#	NA#	NA#	NA#	NA#	NA#	NA#	NA#	NA#	NA#	NA#	NA#	NA#	NA#	NA#	NA#	NA#
NA#	NA#	RDH11	NA#	NA#	NA#	NA#	NA#	NA#	NA#	NA#	NA#	NA#	NA#	NA#	NA#	NA#	NA#	NA#	NA#	NA#	NA#	NA#	NA#
NA#	NA#	RHOQ	NA#	NA#	NA#	NA#	NA#	NA#	NA#	NA#	NA#	NA#	NA#	NA#	NA#	NA#	NA#	NA#	NA#	NA#	NA#	NA#	NA#
NA#	NA#	RRAS2	NA#	NA#	NA#	NA#	NA#	NA#	NA#	NA#	NA#	NA#	NA#	NA#	NA#	NA#	NA#	NA#	NA#	NA#	NA#	NA#	NA#
NA#	NA#	RRP12	NA#	NA#	NA#	NA#	NA#	NA#	NA#	NA#	NA#	NA#	NA#	NA#	NA#	NA#	NA#	NA#	NA#	NA#	NA#	NA#	NA#
NA#	NA#	RSU1	NA#	NA#	NA#	NA#	NA#	NA#	NA#	NA#	NA#	NA#	NA#	NA#	NA#	NA#	NA#	NA#	NA#	NA#	NA#	NA#	NA#
NA#	NA#	SBF2	NA#	NA#	NA#	NA#	NA#	NA#	NA#	NA#	NA#	NA#	NA#	NA#	NA#	NA#	NA#	NA#	NA#	NA#	NA#	NA#	NA#
NA#	NA#	SCGN	NA#	NA#	NA#	NA#	NA#	NA#	NA#	NA#	NA#	NA#	NA#	NA#	NA#	NA#	NA#	NA#	NA#	NA#	NA#	NA#	NA#
NA#	NA#	SDF4	NA#	NA#	NA#	NA#	NA#	NA#	NA#	NA#	NA#	NA#	NA#	NA#	NA#	NA#	NA#	NA#	NA#	NA#	NA#	NA#	NA#
NA#	NA#	SEPTIN4	NA#	NA#	NA#	NA#	NA#	NA#	NA#	NA#	NA#	NA#	NA#	NA#	NA#	NA#	NA#	NA#	NA#	NA#	NA#	NA#	NA#
NA#	NA#	SKIV2L	NA#	NA#	NA#	NA#	NA#	NA#	NA#	NA#	NA#	NA#	NA#	NA#	NA#	NA#	NA#	NA#	NA#	NA#	NA#	NA#	NA#
NA#	NA#	SLC44A2	NA#	NA#	NA#	NA#	NA#	NA#	NA#	NA#	NA#	NA#	NA#	NA#	NA#	NA#	NA#	NA#	NA#	NA#	NA#	NA#	NA#
NA#	NA#	SLC4A8	NA#	NA#	NA#	NA#	NA#	NA#	NA#	NA#	NA#	NA#	NA#	NA#	NA#	NA#	NA#	NA#	NA#	NA#	NA#	NA#	NA#
NA#	NA#	SLC7A6	NA#	NA#	NA#	NA#	NA#	NA#	NA#	NA#	NA#	NA#	NA#	NA#	NA#	NA#	NA#	NA#	NA#	NA#	NA#	NA#	NA#
NA#	NA#	SMCR8	NA#	NA#	NA#	NA#	NA#	NA#	NA#	NA#	NA#	NA#	NA#	NA#	NA#	NA#	NA#	NA#	NA#	NA#	NA#	NA#	NA#
NA#	NA#	SSH1	NA#	NA#	NA#	NA#	NA#	NA#	NA#	NA#	NA#	NA#	NA#	NA#	NA#	NA#	NA#	NA#	NA#	NA#	NA#	NA#	NA#
NA#	NA#	STEAP2	NA#	NA#	NA#	NA#	NA#	NA#	NA#	NA#	NA#	NA#	NA#	NA#	NA#	NA#	NA#	NA#	NA#	NA#	NA#	NA#	NA#
NA#	NA#	STX1A	NA#	NA#	NA#	NA#	NA#	NA#	NA#	NA#	NA#	NA#	NA#	NA#	NA#	NA#	NA#	NA#	NA#	NA#	NA#	NA#	NA#
NA#	NA#	SUMF2	NA#	NA#	NA#	NA#	NA#	NA#	NA#	NA#	NA#	NA#	NA#	NA#	NA#	NA#	NA#	NA#	NA#	NA#	NA#	NA#	NA#
NA#	NA#	TAPT1	NA#	NA#	NA#	NA#	NA#	NA#	NA#	NA#	NA#	NA#	NA#	NA#	NA#	NA#	NA#	NA#	NA#	NA#	NA#	NA#	NA#
NA#	NA#	TM7SF2	NA#	NA#	NA#	NA#	NA#	NA#	NA#	NA#	NA#	NA#	NA#	NA#	NA#	NA#	NA#	NA#	NA#	NA#	NA#	NA#	NA#
NA#	NA#	TMA7	NA#	NA#	NA#	NA#	NA#	NA#	NA#	NA#	NA#	NA#	NA#	NA#	NA#	NA#	NA#	NA#	NA#	NA#	NA#	NA#	NA#
NA#	NA#	TMEM132A	NA#	NA#	NA#	NA#	NA#	NA#	NA#	NA#	NA#	NA#	NA#	NA#	NA#	NA#	NA#	NA#	NA#	NA#	NA#	NA#	NA#
NA#	NA#	TMEM150C	NA#	NA#	NA#	NA#	NA#	NA#	NA#	NA#	NA#	NA#	NA#	NA#	NA#	NA#	NA#	NA#	NA#	NA#	NA#	NA#	NA#
NA#	NA#	TMEM179B	NA#	NA#	NA#	NA#	NA#	NA#	NA#	NA#	NA#	NA#	NA#	NA#	NA#	NA#	NA#	NA#	NA#	NA#	NA#	NA#	NA#
NA#	NA#	TMTC4	NA#	NA#	NA#	NA#	NA#	NA#	NA#	NA#	NA#	NA#	NA#	NA#	NA#	NA#	NA#	NA#	NA#	NA#	NA#	NA#	NA#
NA#	NA#	TPD52L2	NA#	NA#	NA#	NA#	NA#	NA#	NA#	NA#	NA#	NA#	NA#	NA#	NA#	NA#	NA#	NA#	NA#	NA#	NA#	NA#	NA#
NA#	NA#	TYW5	NA#	NA#	NA#	NA#	NA#	NA#	NA#	NA#	NA#	NA#	NA#	NA#	NA#	NA#	NA#	NA#	NA#	NA#	NA#	NA#	NA#
NA#	NA#	UFSP2	NA#	NA#	NA#	NA#	NA#	NA#	NA#	NA#	NA#	NA#	NA#	NA#	NA#	NA#	NA#	NA#	NA#	NA#	NA#	NA#	NA#
NA#	NA#	VAMP1	NA#	NA#	NA#	NA#	NA#	NA#	NA#	NA#	NA#	NA#	NA#	NA#	NA#	NA#	NA#	NA#	NA#	NA#	NA#	NA#	NA#
NA#	NA#	VAT1L	NA#	NA#	NA#	NA#	NA#	NA#	NA#	NA#	NA#	NA#	NA#	NA#	NA#	NA#	NA#	NA#	NA#	NA#	NA#	NA#	NA#
NA#	NA#	VKORC1	NA#	NA#	NA#	NA#	NA#	NA#	NA#	NA#	NA#	NA#	NA#	NA#	NA#	NA#	NA#	NA#	NA#	NA#	NA#	NA#	NA#
NA#	NA#	VWA7	NA#	NA#	NA#	NA#	NA#	NA#	NA#	NA#	NA#	NA#	NA#	NA#	NA#	NA#	NA#	NA#	NA#	NA#	NA#	NA#	NA#
NA#	NA#	WBP2	NA#	NA#	NA#	NA#	NA#	NA#	NA#	NA#	NA#	NA#	NA#	NA#	NA#	NA#	NA#	NA#	NA#	NA#	NA#	NA#	NA#
NA#	NA#	WDR48	NA#	NA#	NA#	NA#	NA#	NA#	NA#	NA#	NA#	NA#	NA#	NA#	NA#	NA#	NA#	NA#	NA#	NA#	NA#	NA#	NA#
NA#	NA#	XRCC6BP1	NA#	NA#	NA#	NA#	NA#	NA#	NA#	NA#	NA#	NA#	NA#	NA#	NA#	NA#	NA#	NA#	NA#	NA#	NA#	NA#	NA#
NA#	NA#	HLA-DRB1	NA#	NA#	NA#	NA#	NA#	NA#	NA#	NA#	NA#	NA#	NA#	NA#	NA#	NA#	NA#	NA#	NA#	NA#	NA#	NA#	NA#
SMR: summary-data-based Mendelian randomization; PWAS: proteome-wide association study; pQTL: protein quantitative trait loci; SNP: single nucleotide polymorphism; A1: the effect allele; A2: the other allele; Freq: frequency of the effect allele; SE: standard error; OR: odds ratio; CI: confidence interval; HEIDI: heterogeneity in dependent instruments test; Benjamini-Hochberg method was used in FDR adjustment; #Pexposure>5e-8.

### Sheet: Table S6
Table S6. Colocalization analysis investigating whether the same causal variant is responsible for both brain protein expression and multiple sclerosis
Gene	Nsnp	PP.H0.abf	PP.H1.abf	PP.H2.abf	PP.H3.abf	PP.H4.abf
ZC2HC1A	81	1.81845e-08	1.57194e-05	1.52475e-05	0.0121927	0.987776
TRAF3	102	1.05832e-06	0.00114142	1.54607e-05	0.0156915	0.983151
SHMT1	56	3.81368e-30	7.28152e-30	0.00696838	0.0123241	0.980707
HLA-B	19	4.19272e-117	0.000302504	2.97248e-115	0.0204672	0.97923
ABCB9	51	1.13102e-07	2.74117e-05	0.000110011	0.0256885	0.974174
TSFM	83	2.66847e-22	7.94917e-17	1.37861e-07	0.040108	0.959892
ICA1L	81	8.82665e-10	1.8374e-10	0.0358501	0.00650509	0.957645
FAM120B	156	0.000352483	0.000159961	0.0297659	0.0125509	0.957171
MTHFR	144	2.38209e-18	1.50616e-19	0.116302	0.00647635	0.877222
HMGCL	54	3.34339e-07	3.43836e-08	0.127272	0.0122283	0.860499
PREX1	226	0.00361702	0.117425	0.00186134	0.0596098	0.817487
LLGL1	99	0.0769918	0.126898	0.0104669	0.0164824	0.769161
MERTK	146	0.000768732	0.172692	0.000279738	0.0620778	0.764181
AUH	127	1.1082e-08	3.81482e-10	0.23992	0.0075063	0.752574
PARP10	67	0.118375	0.0335681	0.0879682	0.0242097	0.735879
GIMAP4	113	1.13795e-11	2.19984e-12	0.241786	0.0460287	0.712185
WARS	91	1.37062e-05	4.91679e-06	0.248958	0.0886456	0.662378
RAB24	73	0.00333568	0.0330249	0.027747	0.274047	0.661846
LRP4	65	0.200463	0.0600313	0.0732545	0.021292	0.644959
MBLAC1	70	1.55055e-23	1.6333e-25	0.352359	0.00306706	0.644574
POGLUT1	143	9.94299e-07	0.0098822	3.8949e-05	0.386505	0.603573
CA4	45	0.00321895	2.0431e-05	0.396881	0.00192108	0.597958
QPRT	28	1.70222e-27	1.95829e-29	0.403859	0.00405405	0.592087
LZTFL1	143	0.000399212	8.03158e-06	0.465142	0.00883238	0.525618
TMEM132A	120	1.04187e-06	0.457228	6.07368e-08	0.0261378	0.516633
GBAS	87	1.85092e-08	9.52626e-08	0.0787562	0.404824	0.516419
EVI5	116	2.59455e-09	0.463067	1.76566e-10	0.0310071	0.505925
ACOT7	115	0.000194119	4.02384e-05	0.42513	0.0876367	0.486999
DOC2A	75	5.68038e-06	0.00019662	0.0145286	0.502411	0.482859
CARM1	70	0.0433213	0.00517245	0.423143	0.0500439	0.478319
RRP12	90	0.338706	0.170991	0.0338197	0.0166335	0.43985
MADD	99	5.70519e-08	4.22618e-07	0.0679088	0.502612	0.429479
TRIM65	61	9.07208e-06	6.24563e-07	0.542325	0.0369153	0.42075
RNH1	81	3.24361e-18	3.07502e-20	0.575563	0.00503708	0.4194
PANK2	103	2.79952e-09	1.03345e-11	0.590534	0.00177228	0.407694
IQGAP1	141	0.00766632	0.550699	0.000534935	0.0380232	0.403077
VAMP1	104	0.0984357	0.0115551	0.448419	0.0522493	0.389341
TXN	141	3.9469e-11	1.89544e-13	0.621917	0.00261119	0.375472
TREX1	62	9.62523e-08	2.31878e-09	0.614534	0.0144335	0.371032
FAM172A	160	0.00102496	4.04052e-05	0.622879	0.0242029	0.351852
PPAPDC2	135	0.0196579	0.000120265	0.647908	0.00363514	0.328679
ACLY	101	0.539764	0.118962	0.0153773	0.00306625	0.322831
FOLH1	49	0.000977839	1.74491e-05	0.672212	0.0116802	0.315112
WBP2	60	0.218861	0.0176992	0.435605	0.0349343	0.292901
RSU1	245	0.045523	0.000749834	0.651795	0.0104446	0.291487
XRCC6BP1	71	0.00572151	0.22928	0.0121634	0.487163	0.265672
CAMK2G	78	0.486711	0.196488	0.0423967	0.0168582	0.257547
COX15	81	0.156952	0.0331551	0.457925	0.0964782	0.25549
HCLS1	92	0.18074	0.160227	0.221883	0.19646	0.24069
GLB1	120	1.75651e-05	4.52403e-06	0.604366	0.155419	0.240192
RFT1	86	6.29121e-14	6.18429e-16	0.75319	0.00716425	0.239646
CDC42BPB	99	0.439995	0.0559957	0.243114	0.0307096	0.230186
CORO1C	128	3.96896e-09	1.24887e-10	0.74891	0.0233374	0.227752
STX1A	74	0.633448	0.0198107	0.115996	0.00340036	0.227346
PTPMT1	38	0.65937	0.013326	0.114581	0.00210507	0.210618
FLCN	92	0.666498	0.0580894	0.0687666	0.00579258	0.200854
HSD17B4	149	2.68124e-15	4.51533e-16	0.687396	0.115564	0.197041
RRAS2	100	0.480382	0.299564	0.0171044	0.0104737	0.192476
EIF2B3	102	0.380774	0.00963519	0.410445	0.0101971	0.188949
PIK3IP1	62	0.643856	0.0920066	0.0660873	0.00925504	0.188795
ALCAM	169	0.00275898	5.1156e-05	0.793979	0.014533	0.188678
ASAP3	87	0.0346778	0.000216342	0.772723	0.00463299	0.18775
RASA2	137	0.0635189	0.00238688	0.722552	0.0269672	0.184575
IFIT5	97	6.96522e-12	3.28842e-14	0.821873	0.00370581	0.174421
EPG5	122	0.490857	0.0261033	0.298801	0.0157214	0.168517
DLD	156	0.0288704	0.000287617	0.797951	0.00778435	0.165107
SDF4	50	0.569452	0.0120584	0.248489	0.00509694	0.164904
NFU1	92	0.00674118	7.43289e-05	0.822241	0.00890406	0.16204
LMAN2	75	0.0760852	0.74753	0.00178713	0.0174012	0.157196
TYW5	75	0.549383	0.159099	0.106758	0.0307625	0.153997
TTC5	171	6.3904e-09	7.55175e-11	0.840517	0.00978297	0.1497
SCGN	167	0.572147	0.195009	0.0645322	0.0218486	0.146463
HLA-DRB1	10	9.49017e-286	0.792784	7.93509e-287	0.0661466	0.141069
SUMF2	75	0.110726	0.718216	0.00475121	0.0306827	0.135624
CDC37L1	138	0.629267	0.0038098	0.233737	0.00128322	0.131903
MPI	78	3.90267e-19	6.85714e-21	0.85866	0.0149606	0.126379
TRAP1	69	1.43792e-05	3.88545e-08	0.871914	0.00223019	0.125842
PPTC7	49	0.273434	0.00147113	0.596287	0.00308242	0.125725
ENPP4	109	0.000169523	1.14048e-06	0.87338	0.00575505	0.120695
ERAP2	132	1.50513e-22	9.70196e-25	0.874486	0.00551687	0.119997
ALKBH4	40	0.0354826	0.000162852	0.840737	0.00373879	0.119879
SFXN4	82	4.20528e-16	1.43135e-18	0.885609	0.00290286	0.111488
GNB1	73	0.789302	0.0316798	0.0659047	0.00253461	0.110579
KIAA0195	103	0.182026	0.671433	0.00776227	0.0285222	0.110257
ANXA6	210	0.000228645	1.64868e-06	0.887509	0.00629358	0.105967
COQ9	104	0.000605368	2.29554e-06	0.892255	0.00327954	0.103858
ULK3	86	1.07505e-34	2.31646e-36	0.878588	0.0188286	0.102584
TMA7	67	0.702091	0.0164805	0.175199	0.00401031	0.102219
DUSP19	76	0.0522728	0.000291289	0.842006	0.00459121	0.100839
TFAM	85	0.00230336	7.75192e-06	0.899292	0.00293108	0.095466
MKRN1	94	0.000225839	6.23326e-07	0.902171	0.00239482	0.0952079
CBR3	122	1.17936e-57	4.68905e-60	0.901822	0.00349089	0.094687
C12orf73	161	0.0283834	0.000842114	0.857278	0.0253466	0.0881501
KIAA1468	149	0.178415	0.00577972	0.70635	0.0227954	0.0866591
PDE2A	145	0.794739	0.0534281	0.0625235	0.00411809	0.0851914
COG6	152	0.674592	0.205134	0.0278561	0.00838663	0.0840307
NFXL1	78	4.35868e-05	4.98938e-07	0.907093	0.0103009	0.0825621
HINT2	85	0.0845935	0.00366854	0.795587	0.0344203	0.0817309
VKORC1	51	0.740412	0.00943637	0.168419	0.0020668	0.079665
WDR48	96	0.741197	0.0859276	0.0866929	0.00997416	0.0762079
TATDN3	94	0.00246167	7.80567e-05	0.893411	0.0282533	0.0757957
FUCA1	47	0.764124	0.0776622	0.0775789	0.00781196	0.0728231
GART	73	1.45353e-37	1.87852e-39	0.916759	0.0117766	0.0714647
CYB561	67	8.45085e-06	1.14323e-08	0.931755	0.00119344	0.0670434
CCDC132	113	0.769931	0.00405223	0.158786	0.000769246	0.0664614
KCNJ9	139	8.52743e-11	8.32292e-13	0.925686	0.00896952	0.0653448
CNTN2	158	0.0979756	0.000530375	0.832501	0.00444206	0.0645505
FAM131B	94	0.00122415	2.60413e-06	0.932701	0.00191998	0.0641518
ARNT2	199	0.0764884	0.00070337	0.851015	0.00776171	0.0640313
SLC44A2	95	0.0684294	0.556496	0.0344214	0.279868	0.060786
CNPY4	71	0.86041	0.00907098	0.0749431	0.000735256	0.0548402
DEPTOR	178	0.00062598	9.50738e-06	0.93051	0.0140778	0.0547766
SBF2	285	0.815706	0.0324903	0.0936899	0.00367732	0.0544362
CPNE4	529	0.275081	0.00609665	0.650502	0.0143632	0.0539571
LANCL1	91	0.464121	0.00244589	0.477274	0.00246151	0.0536974
NME7	200	0.000801386	1.26756e-05	0.932625	0.0146995	0.0518617
SKIV2L	69	1.0026e-250	0.795639	1.92486e-251	0.152701	0.0516593
CLIP2	77	0.00610987	1.81173e-05	0.939488	0.00273417	0.0516503
SMCR8	61	0.312033	0.59628	0.0150964	0.0288007	0.0477904
PIP5KL1	72	2.45278e-05	1.87283e-07	0.945111	0.00716871	0.0476955
GALC	187	5.56181e-44	1.66157e-38	3.18929e-06	0.952739	0.0472576
MAPRE1	109	0.801323	0.0044088	0.147682	0.000766712	0.0458193
TPD52L2	79	0.373055	0.337772	0.1285	0.116302	0.0443716
MUT	84	2.66395e-06	5.37987e-09	0.955255	0.00188629	0.0428561
PPM1F	115	2.20327e-06	0.638638	1.10313e-06	0.31971	0.0416489
CD53	98	0.164963	0.000475466	0.790919	0.00223822	0.041404
FYCO1	129	0.862918	0.0203425	0.0756503	0.00174404	0.0393453
ORAI2	40	0.748122	0.0034336	0.2084	0.000917352	0.0391266
SLC25A12	139	7.33556e-05	1.80022e-06	0.939069	0.0230078	0.0378479
GTF3C3	62	0.860552	0.0101956	0.0916473	0.00104926	0.0365554
PSMB9	143	3.46204e-178	0.44415	4.0558e-178	0.520289	0.0355617
SELENBP1	58	2.85745e-09	6.92736e-12	0.962296	0.0022975	0.0354067
LRRC16A	330	0.0152249	0.00739091	0.634931	0.308193	0.0342605
SLC25A32	94	0.452047	0.000768436	0.514978	0.00084405	0.0313627
APIP	161	1.80568e-36	1.62876e-38	0.960247	0.00863048	0.031123
IKBKAP	186	0.131523	0.00436782	0.806279	0.0267451	0.0310851
ADA	90	3.91289e-10	2.34666e-12	0.963358	0.00574659	0.0308951
PYGB	112	0.104094	0.000183254	0.863406	0.00148917	0.0308269
INPP4A	108	0.123989	0.000456208	0.84192	0.00306722	0.0305684
RALB	69	0.572397	0.00148769	0.39653	0.00100202	0.0285841
PDK1	115	0.697733	0.00578978	0.266477	0.00218341	0.0278168
SLC4A8	138	0.562215	0.00488428	0.402436	0.00346919	0.0269956
CENPV	72	0.0264428	4.62875e-05	0.945129	0.00162767	0.0267539
MAP1LC3A	72	0.570094	0.00206214	0.399811	0.00141958	0.0266128
PSMD9	89	1.92975e-07	6.48613e-10	0.970596	0.00323612	0.0261676
RHOQ	138	0.872664	0.0171631	0.083641	0.0016201	0.0249117
GPC5	713	0.0770595	0.00126377	0.884405	0.0144814	0.0227908
DEPDC5	113	0.850394	0.0218252	0.102434	0.00260622	0.0227402
DGKA	44	0.557069	0.000794568	0.418999	0.000575072	0.0225624
MCCC1	112	7.55538e-20	1.77404e-22	0.975532	0.00226839	0.0221996
SNCG	54	0.000183789	3.62125e-07	0.977411	0.00190532	0.0204993
ARHGAP12	119	0.613293	0.00337831	0.361122	0.001969	0.020238
NSUN2	176	0.555615	0.176923	0.187746	0.0597635	0.019952
SSH1	110	0.860645	0.0189173	0.0988269	0.00215279	0.0194581
FAIM2	104	0.462205	0.00299677	0.512211	0.00330171	0.0192847
ASAP2	159	0.0136892	6.47083e-05	0.962947	0.00453304	0.0187662
UFSP2	98	0.892196	0.00466758	0.0849394	0.000426595	0.0177702
EPM2A	120	0.792769	0.011839	0.175406	0.00260209	0.0173839
VWA7	56	1.15233e-242	0.279823	2.89747e-242	0.703584	0.0165926
TMTC4	123	0.238484	0.000583821	0.742595	0.00180137	0.0165356
GOSR2	112	0.811917	0.0113987	0.15796	0.00220112	0.0165234
OPALIN	125	0.883591	0.0202797	0.078632	0.00178901	0.0157078
AAK1	130	0.647524	0.00477746	0.329645	0.0024165	0.0156368
GALT	90	0.755668	0.00868195	0.217585	0.00248427	0.0155809
NUBPL	200	0.57658	0.00223333	0.404177	0.00155008	0.0154601
AGPS	135	0.771536	0.00270197	0.210953	0.000724686	0.014084
FAM118B	173	0.619001	0.00662313	0.356776	0.0038036	0.0137962
NRP1	261	0.638824	0.0055239	0.339723	0.00292457	0.013004
TAPT1	143	0.932484	0.00912816	0.0461319	0.000439772	0.0118166
SNAP47	95	0.000283239	6.13744e-07	0.986584	0.0021268	0.0110053
RDH11	96	0.53381	0.000930435	0.45383	0.000780381	0.0106485
VAT1L	349	0.693365	0.00792298	0.285504	0.00325246	0.00995635
KLHL3	106	0.911963	0.00475706	0.0731039	0.000371526	0.00980429
RAB40C	102	0.838823	0.003686	0.147059	0.00063642	0.00979553
PMPCB	34	0.676536	0.000484464	0.313119	0.000214577	0.00964582
OSBPL11	110	0.899132	0.00853395	0.0820094	0.000768821	0.00955596
LRIG1	117	0.862804	0.00574607	0.121314	0.000798586	0.00933695
MPZL1	163	0.819123	0.00442412	0.166483	0.000890106	0.00907944
EIF2B5	365	0.620495	0.0083511	0.3575	0.00480266	0.0088516
TM7SF2	87	0.878034	0.00254151	0.110657	0.000311845	0.00845618
PAICS	81	0.511649	0.00119321	0.477953	0.00110653	0.00809818
CCS	64	0.532953	0.0006444	0.457895	0.000545685	0.00796141
FAM177A1	102	0.929483	0.0221237	0.039962	0.000943696	0.007488
NAGK	104	0.615837	0.00189513	0.37394	0.00114355	0.00718367
IGSF21	343	0.884045	0.00700682	0.101041	0.000793728	0.007113
APPL2	135	0.938911	0.0217137	0.0323239	0.000741229	0.00631013
SLC7A6	87	0.92329	0.0116418	0.0582179	0.000727948	0.00612188
NADK2	79	0.887748	0.00414541	0.101921	0.000470213	0.00571536
STEAP2	104	0.915505	0.00473664	0.0736768	0.000375483	0.00570628
CHI3L1	130	0.792961	0.00853397	0.191016	0.00205031	0.00543869
PLCD3	95	0.81848	0.00969718	0.164481	0.00194333	0.00539851
ECHDC1	64	0.914174	0.00216271	0.0786602	0.000181269	0.00482223
BTN2A1	179	2.46078e-24	2.63308e-24	0.480977	0.514649	0.00437447
NT5C	63	0.912689	0.00362616	0.0796181	0.000312573	0.00375369
CYB5R1	102	0.949392	0.00254936	0.0450696	0.000118153	0.00287062
MYO18A	111	0.96373	0.00986187	0.0233317	0.000235914	0.00284043
GLRA3	201	0.906641	0.00912128	0.0806795	0.000808928	0.00274921
GDPGP1	95	1.24257e-27	4.66777e-26	0.025867	0.971705	0.00242759
PTK2B	218	0.944643	0.0148869	0.0374627	0.000587967	0.00241954
PTRH1	79	0.922228	0.00214495	0.0731553	0.000167844	0.00230384
FLAD1	74	0.974017	0.00355544	0.020325	7.21611e-05	0.00203086
LEMD2	211	0.000363161	0.0136014	0.0255905	0.958437	0.00200835
PDXDC1	30	0.945747	0.00101213	0.0512991	5.3011e-05	0.00188882
TMEM179B	58	0.975169	0.00207611	0.0216297	4.4969e-05	0.00108
DDAH1	254	1.115e-06	0.00579347	0.000191166	0.993292	0.000722651
TMEM150C	133	0.963211	0.00265471	0.0334507	9.16018e-05	0.000592045
HOOK1	112	0.963166	0.00236509	0.0338135	8.24568e-05	0.00057346
ARHGEF25	83	3.64037e-08	0.00261211	1.38979e-05	0.997225	0.000149274
PANK4	95	8.02397e-14	0.000916126	8.74992e-11	0.99901	7.36407e-05
ALDH16A1	77	3.12771e-21	3.28057e-17	9.53311e-05	0.999902	2.72229e-06
DDAH2	40	8.89804e-180	4.1824e-13	2.12749e-167	1	1.27388e-08
SEPTIN4	NA*
pQTL: protein quantitative trait loci; PP.H0.abf: posterior probability of hypothesis 0 (neither trait of protein quantitative nor multiple sclerosis has a genetic association in the region); PP.H1.abf: posterior probability of hypothesis 1 ( only protein quantitative trait has a genetic association in the region); PP.H2.abf: posterior probability of hypothesis 2 ( only multiple sclerosis has a genetic association in the region); PP.H3.abf: posterior probability of hypothesis 3 ( both traits of protein quantitative and multiple sclerosis are associated but with different causal variants); PP.H4.abf: posterior probability of hypothesis 4 ( both traits of protein quantitative and multiple sclerosis are associated and share a single causal variant).

### Sheet: TableS7
Table S7. SMR analysis identifying gene expression of potential causal proteins in plasma, through integrating eQTL and MS GWAS
ProbeID	ProbeChr	Gene	Probe_bp	TopSNP	TopSNP_chr	TopSNP_bp	A1	A2	Freq	Beta_GWAS	SE_GWAS	P_GWAS	Beta_eQTL	SE_eQTL	P_eQTL	Beta_SMR	SE_SMR	OR_SMR	95%CI_SMR	P_SMR	FDR_adjusted_P_SMR	P_HEIDI	Nsnp_HEIDI
ILMN_1797428	1	FCRL3	157648068	rs3761959	1	157669278	T	C	0.473415	-0.0942187	0.0164573	1.03e-08	0.798483	0.0279482	1.58e-179	-0.117997	0.0210204	0.888699	(0.85-0.93)	1.98e-08	2.574e-07	0.0710048	20
ILMN_1699599	1	FCRL3	157648482	rs3761959	1	157669278	T	C	0.473415	-0.0942187	0.0164573	1.03e-08	0.663843	0.0281932	1.37e-122	-0.141929	0.0255131	0.867683	(0.83-0.91)	2.65e-08	1.7225e-07	0.0683448	20
ILMN_1704870	19	PGLYRP1	46522541	rs2072563	19	46526648	A	G	0.274029	0.0699934	0.018326	0.000134	-0.768733	0.0302764	3.21e-142	-0.0910503	0.0241074	0.912972	(0.87-0.96)	0.000159	1.7225e-07	0.387847	20
ILMN_1727271	14	WARS	100800398	rs1570305	14	100808155	G	A	0.189162	-0.0681258	0.0197634	0.000567	1.03701	0.0322617	1.08e-226	-0.0656945	0.0191673	0.936417	(0.9-0.97)	0.000609	0.000689	0.0785227	20
ILMN_2337655	14	WARS	100800252	rs1570305	14	100808155	G	A	0.189162	-0.0681258	0.0197634	0.000567	1.01568	0.0322233	4.62e-218	-0.0670741	0.0195743	0.935126	(0.9-0.97)	0.000611	0.0015886	0.123838	20
ILMN_1685005	12	TNFRSF1A	6438212	rs1800692	12	6442346	A	G	0.368098	-0.0612832	0.0177916	0.000572	0.278551	0.0282422	6.03e-23	-0.220007	0.067655	0.802513	(0.7-0.92)	0.00114636	0.0015886	7.98e-05	9
ILMN_1703041	4	IDUA	997408	rs13101828	4	965720	G	A	0.44683	-0.0503464	0.0168297	0.002776	0.458167	0.0279047	1.4e-60	-0.109887	0.0373375	0.895935	(0.83-0.96)	0.00324984	0.00248379	0.166914	20
ILMN_2388112	1	CR1	207812977	rs41274768	1	207782769	A	G	0.0316973	-0.115024	0.0497125	0.02068	-0.466039	0.0823909	1.55e-08	0.246811	0.11525	1.27994	(1.02-1.6)	0.0322307	0.00603542	0.126633	3
ILMN_1701621	22	TYMP	50962152	rs73172252	22	50973779	A	G	0.140082	0.0485602	0.0238227	0.04151	-0.530144	0.0376111	4.05e-45	-0.0915981	0.0454037	0.912472	(0.83-1)	0.0436524	0.0523749	0.51853	3
ILMN_1690939	22	TYMP	50965032	rs73172252	22	50973779	A	G	0.140082	0.0485602	0.0238227	0.04151	-0.347388	0.0375327	2.13e-20	-0.139787	0.07022	0.869543	(0.76-1)	0.0465146	0.0604689	NA	NA
ILMN_1742601	1	CR1	207793387	rs11581832	1	207804238	C	A	0.0316973	-0.10508	0.0496642	0.03436	-0.462395	0.082654	2.21e-08	0.227253	0.114831	1.25515	(1-1.57)	0.0478148	0.0565084	0.00225177	9
ILMN_2109708	22	TYMP	50964207	rs73172252	22	50973779	A	G	0.140082	0.0485602	0.0238227	0.04151	-0.311691	0.0377688	1.55e-16	-0.155796	0.0787275	0.855734	(0.73-1)	0.0478243	0.0518096	NA	NA
ILMN_1711611	1	CR1	207679280	rs34860402	1	207856009	G	A	0.108384	0.0104545	0.0261933	0.6898	-0.579163	0.0439252	1.07e-39	-0.018051	0.0452469	0.982111	(0.9-1.07)	0.689935	0.0518096	0.0218017	20
NA	NA	CD59	NA	NA	NA	NA	NA	NA	NA	NA	NA	NA	NA	NA	NA	NA	NA	NA	NA	NA	NA	NA	NA
NA	NA	ARHGAP1	NA	NA	NA	NA	NA	NA	NA	NA	NA	NA	NA	NA	NA	NA	NA	NA	NA	NA	NA	NA	NA
eQTL: expression quantitative trait loci; GWAS: genome-wide association study; SMR: summary-data-based Mendelian randomization; Chr: chromosome; bp: base pair; SNP: single nucleotide polymorphism; A1: the effect allele; A2: the other allele; Freq: frequency of the effect allele; SE: standard error; HEIDI: heterogeneity in dependent instruments test; Benjamini-Hochberg method was used in FDR adjustment.

### Sheet: TableS8
Table S8. SMR analysis examining if both gene expression and protein expression in plasma are causally affected by a single variant, through integrating eQTL and plasma pQTL
Exposure_ID	Exposure_chromosome	Exposure_Gene	Exposure_position	Outcome_ID	Outcome_chromosome	Outcome_Gene	Outcome_position	TopSNP	TopSNP_chromosome	TopSNP_position	A1	A2	Freq	Beta_Outcome	SE_Outcome	P_Outcome	Beta_Exposure	SE_Exposure	P_Exposure	Beta_SMR	SE_SMR	OR_SMR	95%CI_SMR	P_SMR	FDR_adjusted_P_SMR	P_HEIDI	Nsnp_HEIDI
ILMN_1797428	1	FCRL3	157648068	SeqId_4440_15	1	FCRL3	157255396	rs3761959	1	157669278	T	C	0.473415	0.711587	0.0191985	1.03687e-300	0.798483	0.0279482	1.58079e-179	0.891174	0.0393836	2.43799	(2.26-2.63)	2.29704e-113	1.60793e-112	0.00029117	20
ILMN_1699599	1	FCRL3	157648482	SeqId_4440_15	1	FCRL3	157255396	rs3761959	1	157669278	T	C	0.473415	0.711587	0.0191985	1.03687e-300	0.663843	0.0281932	1.37285e-122	1.07192	0.0539335	2.92098	(2.63-3.25)	6.71786e-88	1.60793e-112	0.00236624	20
ILMN_1703041	4	IDUA	997408	SeqId_3169_70	4	IDUA	1357325	rs13101828	4	965720	G	A	0.44683	0.49714	0.0162171	2.24312e-206	0.458167	0.0279047	1.39879e-60	1.08506	0.0749679	2.95962	(2.56-3.43)	1.77652e-47	2.35125e-87	1.58739e-05	20
ILMN_1704870	19	PGLYRP1	46522541	SeqId_3329_14	19	PGLYRP1	46728857	rs2072563	19	46526648	A	G	0.274029	-0.213745	0.0178899	6.66425e-33	-0.768733	0.0302764	3.21071e-142	0.278048	0.0257197	1.32055	(1.26-1.39)	3.06238e-27	4.1452e-47	0.00051912	20
ILMN_2388112	1	CR1	207812977	SeqId_19556_12	1	CR1	208129798	rs115126815	1	207828971	T	C	0.0143149	-0.57961	0.0576667	9.09023e-24	0.62989	0.0989993	1.98405e-10	-0.920177	0.171165	0.398449	(0.28-0.56)	7.61725e-08	5.35917e-27	0.0412338	5
ILMN_1742601	1	CR1	207793387	SeqId_19556_12	1	CR1	208129798	rs11581832	1	207804238	C	A	0.0316973	-0.341987	0.0475903	6.66854e-13	-0.462395	0.082654	2.21456e-08	0.739599	0.167544	2.0951	(1.51-2.91)	1.01307e-05	1.06641e-07	1.68846e-07	12
ILMN_1701621	22	TYMP	50962152	SeqId_11361_73	22	TYMP	51138753	rs73172252	22	50973779	A	G	0.140082	0.00454736	0.023017	0.843385	-0.530144	0.0376111	4.05282e-45	-0.00857759	0.0434207	0.991459	(0.91-1.08)	0.8434	1.18191e-05	0.99215	3
eQTL: expression quantitative trait loci; pQTL:protein quantitative trait loci; SMR: summary-data-based Mendelian randomization; Chr: chromosome; SNP: single nucleotide polymorphism; A1: the effect allele; A2: the other allele; Freq: frequency of the effect allele; SE: standard error; HEIDI: heterogeneity in dependent instruments test; Benjamini-Hochberg method was used in FDR adjustment.

### Sheet: TableS9
Table S9. SMR analysis identifying gene expression of potential causal proteins in brain, through integrating eQTL and MS GWAS
ProbeID	ProbeChr	Gene	Probe_bp	TopSNP	TopSNP_chr	TopSNP_bp	A1	A2	Freq	Beta_GWAS	SE_GWAS	P_GWAS	Beta_eQTL	SE_eQTL	P_eQTL	Beta_SMR	SE_SMR	OR_SMR	95%CI_SMR	P_SMR	FDR_adjusted_P_SMR	P_HEIDI	Nsnp_HEIDI
ENSG00000123297.20	12	TSFM	58189199	rs10877012	12	58162085	T	G	0.315951	-0.115024	0.0176732	7.597e-11	-0.8991	0.0325018	1.94356e-168	0.127932	0.0201932	1.13648	(1.09-1.18)	2.36741e-10	1.89393e-09	0.0272895	20
ENSG00000234745.13	6	HLA-B	31323307	rs12196740	6	31321407	T	C	0.0940695	-0.423436	0.0514159	1.788e-16	0.593788	0.0689675	7.3271e-18	-0.71311	0.119825	0.490118	(0.39-0.62)	2.66081e-09	1.89393e-09	0.0329273	20
ENSG00000131323.16	14	TRAF3	103310812	rs7145882	14	103255461	T	C	0.325153	0.0960705	0.017158	2.154e-08	0.392769	0.0351972	6.46638e-29	0.244598	0.0488755	1.27711	(1.16-1.41)	5.60039e-07	1.06432e-08	0.0546092	20
ENSG00000163596.17	2	ICA1L	203687181	rs72932772	2	203682304	G	C	0.129857	-0.0977617	0.0247795	7.971e-05	-0.726086	0.0444403	5.25738e-60	0.134642	0.0351083	1.14413	(1.07-1.23)	0.000125541	1.49344e-06	0.1176	20
ENSG00000117305.15	1	HMGCL	24146742	rs2076343	1	24129126	G	A	0.329243	0.0649653	0.0172367	0.0001639	0.638706	0.0314592	1.21798e-91	0.101714	0.027448	1.10707	(1.05-1.17)	0.000210815	0.000251081	0.247395	20
ENSG00000148090.12	9	AUH	94050148	rs2482338	9	94037873	C	T	0.370143	-0.0475513	0.0170908	0.005398	0.393025	0.0304507	4.11488e-38	-0.120988	0.0444842	0.886045	(0.81-0.97)	0.00653221	0.000337304	0.297019	20
ENSG00000112584.14	6	FAM120B	170657973	rs9459991	6	170641014	A	G	0.130879	0.0362491	0.0259223	0.162	0.576918	0.0454731	6.97969e-37	0.0628324	0.0452045	1.06485	(0.97-1.16)	0.164541	0.00870962	0.343857	20
ENSG00000177000.13	1	MTHFR	11856146	rs1476413	1	11852300	T	C	0.277096	-0.00905884	0.0181965	0.6186	0.595011	0.0308415	6.20725e-83	-0.0152247	0.0305919	0.984891	(0.93-1.05)	0.618717	0.188047	0.0178644	20
NA	8	ZC2HC1A	NA	NA	NA	NA	NA	NA	NA	NA	NA	NA	NA	NA	NA	NA	NA	NA	NA	NA	NA	NA	NA
eQTL: expression quantitative trait loci; GWAS: genome-wide association study; SMR: summary-data-based Mendelian randomization; Chr: chromosome; bp: base pair; SNP: single nucleotide polymorphism; A1: the effect allele; A2: the other allele; Freq: frequency of the effect allele; SE: standard error; HEIDI: heterogeneity in dependent instruments test; Benjamini-Hochberg method was used in FDR adjustment.

### Sheet: TableS10
Table S10. SMR analysis examining if both gene expression and protein expression in brain are causally affected by a single variant, through Integrating eQTL and brain pQTL
Exposure_ID	Exposure_chromosome	Exposure_Gene	Exposure_position	Outcome_ID	Outcome_chromosome	Outcome_Gene	Outcome_position	TopSNP	TopSNP_chromosome	TopSNP_position	A1	A2	Freq	Beta_Outcome	SE_Outcome	P_Outcome	Beta_Exposure	SE_Exposure	P_Exposure	Beta_SMR	SE_SMR	OR_SMR	95%CI_SMR	P_SMR	FDR_adjusted_P_SMR	P_HEIDI	Nsnp_HEIDI
ENSG00000117305.15	1	HMGCL	24146742	ENSG00000117305	1	HMGCL	24133612	rs2076343	1	24129126	G	A	0.329243	0.05052	0.00685581	1.72e-13	0.638706	0.0314592	1.21798e-91	0.0790975	0.0114191	1.08231	(1.06-1.11)	4.30494e-12	1.29148e-11	0.553955	13
ENSG00000148090.12	9	AUH	94050148	ENSG00000148090	9	AUH	93936592	rs2482338	9	94037873	C	T	0.370143	0.03875	0.00620938	4.36e-10	0.393025	0.0304507	4.11488e-38	0.0985943	0.0175488	1.10362	(1.07-1.14)	1.9284e-08	2.8926e-08	0.00176603	20
ENSG00000131323.16	14	TRAF3	103310812	ENSG00000131323	14	TRAF3	103404159	rs7145882	14	103255461	T	C	0.325153	0.03026	0.00603244	5.26999e-07	0.392769	0.0351972	6.46638e-29	0.0770428	0.0168392	1.08009	(1.05-1.12)	4.75729e-06	4.75729e-06	0.961659	19
eQTL: expression quantitative trait loci; pQTL:protein quantitative trait loci; SMR: summary-data-based Mendelian randomization; Chr: chromosome; SNP: single nucleotide polymorphism; A1: the effect allele; A2: the other allele; Freq: frequency of the effect allele; SE: standard error; HEIDI: heterogeneity in dependent instruments test; Benjamini-Hochberg method was used in FDR adjustment.

### Sheet: TableS11
Table S11. For all detected potential causal proteins in plasma: pathway annotation, protein-targeted drugs, and evidence in previous studies
Gene	Ensembl_ID	Protein	UniProt	KEGG ID	Central dogma	Known MS drug target	Link with known MS drug traget	Pathway	Protein-targeted drug	General function of the identified drug	Protein (gene)-MS relations suggested by previous studies	DOI
ARHGAP1	ENSG00000175220	RHG01	Q07960	hsa:392	no	no	no	-	-	-	-	-
PGLYRP1	ENSG00000008438	PGRP1	O75594	hsa:8993	no	no	no	-	-	-	PGLYRP1 is suggested to serve as a proinflammatory molecule in myeloid cells during autoimmune conditions. These findings shed light on the potential of PGLYRP1 as a target for immunotherapy. Targeting PGLYRP1 could trigger a robust antitumor immune response while also offering protection against certain types of tissue inflammation and autoimmune reactions. The PGLYRP1 protein shows expression in cerebellar and spinal cord tissues of patients with MS. Immunofluorescence analysis revealed elevated levels of PGLYRP1 protein in both the white and gray matter of the cerebellum and spinal cord in patients with MS. Immunoblot analysis of spinal cord tissue from patients with MS confirmed the upregulation of PGLYRP1 protein, consistent with the findings from immunofluorescence analysis. Conversely, no significant immunoreactivity of PGLYRP1 protein was observed in the controls.	https://doi.org/10.1038/s41590-023-01645-4; https://doi.org/10.1016/j.celrep.2024.113813
CR1	ENSG00000203710	Complement receptor type 1	P17927	hsa:1378	no	no	yes	Complement and coagulation cascades; Neutrophil extracellular trap formation; Hematopoietic cell lineage; Legionellosis; Leishmaniasis; Malaria; Tuberculosis	-	-	CR1-positive immunolabeled cells were significantly increased in white matter lesions tissue compared with normal appearing white matter.	https://doi.org/10.1111/bpa.12546
WARS	ENSG00000140105	SYWC	P23381	hsa:7453	no	no	no	Aminoacyl-tRNA biosynthesis	Tryptophan (DB00150), Tryptophanyl-5'amp (DB01831), Tryptophanamide (DB04537)	Tryptophan is an amino acid commonly found as a component of total parenteral nutrition.	-	-
IDUA	ENSG00000127415	IDUA	P35475	hsa:3425	no	no	no	Glycosaminoglycan degradation; Metabolic pathways; Lysosome	Laronidase (DB00090)	Laronidase is a form of recombinant human alpha-L-iduronidase used to treat Hurler and Hurler-Scheie forms of mucopolysaccharidosis, a genetic deficiency of alpha-L-iduronidase.	IDUA protein associated with MS progression.	https://doi.org/10.1101/2022.07.29.22278211
CD59	ENSG00000085063	CD59	P13987	hsa:966	no	no	yes	Complement and coagulation cascades; Hematopoietic cell lineage	-	-	The CSF levels of CD59 were upregulated in NMO and MS patients. The CSF CD59 levels decreased after treatment. Elevated CSF CD59 levels may reflect complement activation within CNS. https://doi.org/10.1016/j.cca.2015.12.013 The deficiency of CD59 is one of factor that exacerbates MS disease, as demonstrated by MS experimental animals with CD55 and CD59 gene deficiencies, which resulted in more severe rates of MS disease.	https://doi.org/10.1016/j.cca.2015.12.013; https://doi.org/10.3389/fimmu.2022.970486
TNFRSF1A	ENSG00000067182	TNR1A	P19438	hsa:7132	no	no	yes	MAPK signaling pathway; Cytokine-cytokine receptor interaction; Viral protein interaction with cytokine and cytokine receptor; NF-kappa B signaling pathway; Sphingolipid signaling pathway; mTOR signaling pathway; Apoptosis; Apoptosis - multiple species; Necroptosis; Osteoclast differentiation; TNF signaling pathway; Adipocytokine signaling pathway; Insulin resistance; Non-alcoholic fatty liver disease; Alcoholic liver disease; Alzheimer disease; Amyotrophic lateral sclerosis; Pathways of neurodegeneration - multiple diseases; Pathogenic Escherichia coli infection; Shigellosis; Salmonella infection; Chagas disease; Toxoplasmosis; Tuberculosis; Hepatitis C; Human cytomegalovirus infection; Influenza A; Human papillomavirus infection; Human T-cell leukemia virus 1 infection; Kaposi sarcoma-associated herpesvirus infection; Herpes simplex virus 1 infection; Human immunodeficiency virus 1 infection; Coronavirus disease - COVID-19; Lipid and atherosclerosis; Fluid shear stress and atherosclerosis	6-[3-(4-Morpholinyl)Propyl]-2-(3-Nitrophenyl)-5-Thioxo-5,6,-Dihydro-7h-Thienol[2',3':4,5]Pyrrolo[1,2-C]Imidazol-7-One (DB03507), Tasonermin (DB11626)	Tasonermin is a tumor necrosis factor alpha used along with surgery to remove soft tissue sarcomas of the limbs. Tasonermin is a tumor necrosis factor alpha used along with surgery to remove soft tissue sarcomas of the limbs.	A polymorphism associated with an elevated risk of developing MS has been identified in the TNFRSF1A gene, marking TNFRSF1A as a novel susceptibility locus for multiple sclerosis.	https://doi.org/10.1212/01.wnl.0000436612.66328.8a; https://doi.org/10.1212/WNL.0b013e318294b2d6
FCRL3	ENSG00000160856	FCRL3	Q96P31	hsa:115352	no	no	yes	-	-	-	FCRL3 can activate the SHP-1 and p38 MAPK pathways and then promote the secretion of IL-10 in B cells, thus inhibiting the secretion of inflammatory factors. Therefore, FCRL3 may play an immunoprotective role in MS, and it will be an effective target for the diagnosis and treatment of MS. TLR9 activation impacts various aspects of B cell function, including proliferation, apoptosis, antibody production, and IL-10 secretion, through the upregulation of FCRL3 expression. Consequently, FCRL3 emerges as a significant target for both diagnosis and treatment of B cell-related diseases. Studies found that FCRL3 variants were associated with MS	https://doi.org/10.1002/cbin.11373；https://doi.org/10.1007/s11626-022-00720-8
TYMP	ENSG00000025708	TP	P19971	hsa:1890	no	no	yes	Pyrimidine metabolism; Drug metabolism - other enzymes; Metabolic pathways; Nucleotide metabolism; Bladder cancer	Tipiracil (DB09343), Capecitabine (DB01101), Floxuridine (DB00322), Fluorouracil (DB00544), Trifluridine (DB00432), Cidofovir (DB00369), Tezacitabine (DB06433)	Tipiracil is a thymidine phosphorylase inhibitor used as an adjunct treatment of adult patients with certain types of gastric or colorectal malignancies. Floxuridine is an antimetabolite used as palliative management for liver metastases of gastrointestinal malignancy. Fluorouracil is a pyrimidine analog used to treat basal cell carcinomas, and as an injection in palliative cancer treatment. Trifluridine is a nucleoside metabolic inhibitor used to treat keratoconjunctivitis and epithelial keratitis caused by simplex virus, and as a part of chemotherapy for certain types of metastatic gastrointestinal cancers. Cidofovir is an antiviral agent used to treat Cytomegalovirus (CMV) retinitis in patients with AIDS.	The gene TYMP encoding for the protein tymidine phosphorylase was found downregulated from MS. TYMP was reported as the second key astrocyte-derived permeability factor that, via Vascular Endothelial Growth Factor A (VEGFA) interaction, plays an essential role in the blood-brain-barrier disruption observed in Experimental Autoimmune Encephalomyelitis lesions, the animal model of MS Chapouly C, Tadesse Argaw A, Horng S, Castro K, Zhang J, Asp L, et al. Astrocytic TYMP and VEGFA drive blood-brain barrier opening in inflammatory central nervous system lesions. Brain. 2015; 138: 1548–1567.	https://doi.org/10.31083/j.jin2201004; https://doi.org/10.1093/brain/awv077

### Sheet: TableS12
Table S12. Protein-protein interaction analysis of all detected potential causal proteins in plasma with targets of current multiple sclerosis drugs (minimum combined score of 0.4)
MS drug	MS drug target	Known pharmacological action of MS drug target	Potential target	neighborhood_on_chromosome	gene_fusion	phylogenetic_cooccurrence	homology	coexpression	experimentally_determined_interaction	database_annotated	automated_textmining	combined_score
Alemtuzumab	CD52	Antibody	CD59	0	0	0	0	0	0	0	0.431	0.431
Alemtuzumab	FCGR3A	Unknown	CD59	0	0	0	0	0	0	0	0.474	0.474
Alemtuzumab	FCGR3B	Unknown	CD59	0	0	0	0	0	0	0	0.448	0.448
Alemtuzumab	FCGR1A	Unknown	CR1	0	0	0	0	0.085	0	0	0.571	0.59
Alemtuzumab	FCGR2A	Unknown	CR1	0	0	0	0	0.261	0	0	0.729	0.791
Alemtuzumab	FCGR2B	Unknown	CR1	0	0	0	0	0.218	0	0	0.711	0.765
Alemtuzumab	FCGR3A	Unknown	CR1	0	0	0	0	0.123	0	0	0.72	0.744
Alemtuzumab	FCGR3B	Unknown	CR1	0	0	0	0	0.142	0	0	0.723	0.752
Alemtuzumab	FCGR3A	Unknown	FCRL3	0	0	0	0.613	0.097	0.176	0	0.262	0.403
Alemtuzumab	FCGR1A	Unknown	TNFRSF1A	0	0	0	0	0.06	0	0	0.575	0.583
Alemtuzumab	FCGR2A	Unknown	TNFRSF1A	0	0	0	0	0.068	0	0	0.666	0.675
Alemtuzumab	FCGR2B	Unknown	TNFRSF1A	0	0	0	0	0.049	0	0	0.486	0.49
Alemtuzumab	FCGR3A	Unknown	TNFRSF1A	0	0	0	0	0.062	0	0	0.64	0.647
Alemtuzumab	FCGR3B	Unknown	TNFRSF1A	0	0	0	0	0.064	0	0	0.419	0.432
Cladribine	PNP	Inhibitor	TYMP	0.12	0	0	0	0.042	0	0.9	0.642	0.965
Cladribine	RRM2B	Inhibitor	TYMP	0	0	0	0	0.042	0	0	0.798	0.798
Daclizumab	C1QA	Unknown	CD59	0	0	0	0	0.049	0	0	0.409	0.414
Daclizumab	C1R	Unknown	CD59	0	0	0	0	0.079	0	0	0.64	0.654
Daclizumab	FCGR3A	Unknown	CD59	0	0	0	0	0	0	0	0.474	0.474
Daclizumab	FCGR3B	Unknown	CD59	0	0	0	0	0	0	0	0.448	0.448
Daclizumab	C1QB	Unknown	CR1	0	0	0	0	0.094	0.407	0	0.125	0.489
Daclizumab	C1R	Unknown	CR1	0	0	0	0	0.06	0.046	0	0.511	0.523
Daclizumab	FCGR1A	Unknown	CR1	0	0	0	0	0.085	0	0	0.571	0.59
Daclizumab	FCGR2A	Unknown	CR1	0	0	0	0	0.261	0	0	0.729	0.791
Daclizumab	FCGR2B	Unknown	CR1	0	0	0	0	0.218	0	0	0.711	0.765
Daclizumab	FCGR3A	Unknown	CR1	0	0	0	0	0.123	0	0	0.72	0.744
Daclizumab	FCGR3B	Unknown	CR1	0	0	0	0	0.142	0	0	0.723	0.752
Daclizumab	FCGR3A	Unknown	FCRL3	0	0	0	0.613	0.097	0.176	0	0.262	0.403
Daclizumab	IL2RA	Antibody	FCRL3	0	0	0	0	0.122	0.125	0	0.37	0.473
Daclizumab	IL2RB	Antibody	FCRL3	0	0	0	0	0.281	0	0	0.219	0.414
Daclizumab	FCGR1A	Unknown	TNFRSF1A	0	0	0	0	0.06	0	0	0.575	0.583
Daclizumab	FCGR2A	Unknown	TNFRSF1A	0	0	0	0	0.068	0	0	0.666	0.675
Daclizumab	FCGR2B	Unknown	TNFRSF1A	0	0	0	0	0.049	0	0	0.486	0.49
Daclizumab	FCGR3B	Unknown	TNFRSF1A	0	0	0	0	0.064	0	0	0.419	0.432
Daclizumab	IL2RA	Antibody	TNFRSF1A	0	0	0	0	0	0	0	0.763	0.763
Dimethyl fumarate	RELA	Unknown	TNFRSF1A	0	0	0	0	0.115	0	0	0.811	0.826
Glatiramer	HLA-DRB1	Unknown	FCRL3	0	0	0	0	0.08	0.087	0	0.455	0.502
Interferon beta	IFNAR1	Binder	TNFRSF1A	0	0	0	0	0.132	0	0	0.593	0.631
Natalizumab	FCGR3B	Unknown	CD59	0	0	0	0	0	0	0	0.448	0.448
Natalizumab	ICAM1	Unknown	CD59	0	0	0	0	0.056	0	0	0.431	0.439
Natalizumab	FCGR1A	Unknown	CR1	0	0	0	0	0.085	0	0	0.571	0.59
Natalizumab	FCGR3B	Unknown	CR1	0	0	0	0	0.142	0	0	0.723	0.752
Natalizumab	ICAM1	Unknown	CR1	0	0	0	0	0.058	0	0	0.397	0.409
Natalizumab	FCGR1A	Unknown	TNFRSF1A	0	0	0	0	0.06	0	0	0.575	0.583
Natalizumab	FCGR3B	Unknown	TNFRSF1A	0	0	0	0	0.064	0	0	0.419	0.432
Natalizumab	ICAM1	Unknown	TNFRSF1A	0	0	0	0	0.066	0	0	0.736	0.742
Ocrelizumab	MS4A1	Antibody	FCRL3	0	0	0	0	0.511	0.173	0	0.317	0.7
Ofatumumab	MS4A1	Antibody	FCRL3	0	0	0	0	0.511	0.173	0	0.317	0.7
Teriflunomide	DHODH	Inhibitor	TYMP	0.06	0	0	0	0	0	0.792	0.363	0.864
Ublituximab	MS4A1	Binder; Antibody	FCRL3	0	0	0	0	0.511	0.173	0	0.317	0.7
MS: multiple sclerosis

### Sheet: TableS13
Table S13. For all detected potential causal proteins in brain: pathway annotation, protein-targeted drugs, and evidence in previous studies
Gene	Ensembl_ID	Protein	UniProt	KEGG ID	Central dogma	Known MS drug target	Link with known MS drug traget	Pathway	Protein-targeted drug	General function of the identified drug	Protein (gene)-MS relations suggested by previous studies	DOI
HLA-B	ENSG00000234745	HLA class I histocompatibility antigen, B alpha chain	Q31612	hsa:3106	no	no	yes	Endocytosis; Phagosome; Cellular senescence; Cell adhesion molecules; Antigen processing and presentation; Natural killer cell mediated cytotoxicity; Type I diabetes mellitus; Human cytomegalovirus infection; Human papillomavirus infection; Human T-cell leukemia virus 1 infection; Kaposi sarcoma-associated herpesvirus infection; Herpes simplex virus 1 infection; Epstein-Barr virus infection; Human immunodeficiency virus 1 infection; Viral carcinogenesis; Autoimmune thyroid disease; Allograft rejection; Graft-versus-host disease; Viral myocarditis	-	-	The HLA-B*44:02 allele, known to confer protective effects against multiple sclerosis (MS) susceptibility, was associated with improved MRI outcomes, including better brain parenchymal fraction and reduced T2 hyperintense lesion volume. Additionally, this allele (with frequencies of 4.4% in women with MS and 6.9% in control women) was nominally linked to the preservation of subcortical gray matter fraction.	https://doi.org/10.1212/WNL.0b013e3181ed9c9c; https://doi.org/10.1001/jamaneurol.2016.0980
TSFM	ENSG00000123297	Elongation factor Ts, mitochondrial	P43897	hsa:10102	no	no	no	-	-	-	The probe set corresponding to exon 4 of TSFM showed significantly higher levels in healthy controls compared to patients with MS.	https://doi.org/10.3389/fimmu.2022.931831
ZC2HC1A	ENSG00000104427	Zinc finger C2HC domain-containing	Q96GY0	hsa:51101	no	no	no	-	-	-	the eQTL SMR tests identified that ZC2HC1A was significantly associated with MS	https://doi.org/10.1007/s00415-019-09476-w
TRAF3	ENSG00000131323	TNF receptor-associated factor 3	Q13114	hsa:7187	yes	no	yes	NF-kappa B signaling pathway; Toll-like receptor signaling pathway; NOD-like receptor signaling pathway; RIG-I-like receptor signaling pathway; IL-17 signaling pathway; TNF signaling pathway; Alcoholic liver disease; Hepatitis C; Hepatitis B; Measles; Influenza A; Human papillomavirus infection; Kaposi sarcoma-associated herpesvirus infection; Herpes simplex virus 1 infection; Epstein-Barr virus infection; Coronavirus disease - COVID-19; Pathways in cancer; Viral carcinogenesis; Small cell lung cancer; Lipid and atherosclerosis	-	-	Peli1 promotes microglia-mediated CNS inflammation by regulating Traf3 degradation. TRAF3 haploinsufficiency syndrome exhibited B cell hyperactivity leading to hypergammaglobulinemia and autoimmunity	https://doi.org/10.1038/nm.3111; https://doi.org/10.1126/sciimmunol.abn3800
ICA1L	ENSG00000163596	Islet cell autoantigen 1-like protein	Q8NDH6	hsa:130026	no	no	no	-	-	-	-	-
MTHFR	ENSG00000177000	Methylenetetrahydrofolate reductase (NADPH)	P42898	hsa:4524	no	no	no	One carbon pool by folate; Metabolic pathways; Antifolate resistance	Cyanocobalamin(Vitamin B12, DB00115), Tetrahydrofolic acid (DB00116)	Vitamin B12 is a vitamin available in many formulations to correct vitamin B12 deficiency. Tetrahydrofolic acid is for nutritional supplementation, also for treating dietary shortage or imbalance.	This study suggested a possible gene dose-dependent association between MTHFR mutrant alleles and the risk of MS development.	PMID: 26261797
FAM120B	ENSG00000112584	Constitutive coactivator of peroxisome proliferator-activated receptor gamma	Q96EK7	hsa:84498	no	no	no	-	-	-	-	-
HMGCL	ENSG00000117305	Hydroxymethylglutaryl-CoA lyase, mitochondrial	P35914	hsa:3155	yes	no	no	Valine, leucine and isoleucine degradation; Butanoate metabolism; Metabolic pathways; Peroxisome	3-hydroxyglutaric acid (DB04594)	-	-	-
AUH	ENSG00000148090	Methylglutaconyl-CoA hydratase, mitochondrial	Q13825	hsa:549	no	no	no	Valine, leucine and isoleucine degradation; Metabolic pathways	-	-	-	-

### Sheet: TableS14
Table S14. Protein-protein interaction analysis of all detected potential causal proteins in brain with targets of current multiple sclerosis drugs (minimum combined score of 0.4)
MS drug	MS drug target	Known pharmacological action of MS drug target	Potential target	neighborhood_on_chromosome	gene_fusion	phylogenetic_cooccurrence	homology	coexpression	experimentally_determined_interaction	database_annotated	automated_textmining	combined_score
Dimethyl fumarate	RELA	Unknown	TRAF3	0	0	0	0	0.159	0.045	0	0.596	0.647
Alemtuzumab	FCGR3A	Unknown	HLA-B	0	0	0	0	0.183	0	0	0.45	0.532
Alemtuzumab	FCGR3B	Unknown	HLA-B	0	0	0	0	0.123	0	0	0.448	0.495
Glatiramer	HLA-DRB1	Unknown	HLA-B	0	0	0	0.619	0.168	0	0.9	0.602	0.963
Daclizumab	C1R	Unknown	HLA-B	0	0	0	0	0.161	0	0	0.435	0.505
Interferon beta	IFNAR1	Binder	TRAF3	0	0	0	0	0.049	0.071	0	0.518	0.537
MS: multiple sclerosis

### Sheet: Table S15
Table S15. Protein-protein interaction analysis among all detected potential causal proteins (minimum combined score of 0.4)
Node1	Node2	neighborhood_on_chromosome	gene_fusion	phylogenetic_cooccurrence	homology	coexpression	experimentally_determined_interaction	database_annotated	automated_textmining	combined_score
Interactions of proteins in plasma
CD59	CR1	0	0	0	0	0	0	0	0.824	0.824
PGLYRP1	TNFRSF1A	0	0	0	0	0.06	0	0	0.579	0.587
TYMP	WARS	0.119	0	0	0	0.302	0	0	0.108	0.403
Interactions of proteins in brain
AUH	HMGCL	0.059	0.082	0	0	0.211	0	0.941	0.627	0.982
HMGCL	MTHFR	0.111	0	0	0	0.105	0	0	0.393	0.475
Interactions of proteins between plasma and brain (node1: plasma protein; node2: brain protein)
WARS	TSFM	0	0	0	0	0.114	0	0	0.408	0.454
TNFRSF1A	TRAF3	0	0	0	0	0	0.311	0	0.969	0.977

### Sheet: Table S16
Table S16. For all relaxed-criteria-based potential causal proteins in plasma: pathway annotation, protein-targeted drugs, evidence in previous studies
Gene	Ensembl_ID	Protein	UniProt	KEGG ID	Central dogma	Stringent criteria	Known MS drug target	Link with known MS drug traget	Pathway	Protein-targeted drug	General function of the identified drug	Protein (gene)-MS relations suggested by previous studies	DOI
ARHGAP1	ENSG00000175220	RHG01	Q07960	hsa:392	no	yes	no	no	-	-	-	-	-
PGLYRP1	ENSG00000008438	PGRP1	O75594	hsa:8993	no	yes	no	no	-	-	-	PGLYRP1 is suggested to serve as a proinflammatory molecule in myeloid cells during autoimmune conditions. These findings shed light on the potential of PGLYRP1 as a target for immunotherapy. Targeting PGLYRP1 could trigger a robust antitumor immune response while also offering protection against certain types of tissue inflammation and autoimmune reactions. The PGLYRP1 protein shows expression in cerebellar and spinal cord tissues of patients with MS. Immunofluorescence analysis revealed elevated levels of PGLYRP1 protein in both the white and gray matter of the cerebellum and spinal cord in patients with MS. Immunoblot analysis of spinal cord tissue from patients with MS confirmed the upregulation of PGLYRP1 protein, consistent with the findings from immunofluorescence analysis. Conversely, no significant immunoreactivity of PGLYRP1 protein was observed in the controls.	https://doi.org/10.1038/s41590-023-01645-4; https://doi.org/10.1016/j.celrep.2024.113813
CR1	ENSG00000203710	Complement receptor type 1	P17927	hsa:1378	no	yes	no	yes	Complement and coagulation cascades; Neutrophil extracellular trap formation; Hematopoietic cell lineage; Legionellosis; Leishmaniasis; Malaria; Tuberculosis	-	-	CR1-positive immunolabeled cells were significantly increased in white matter lesions tissue compared with normal appearing white matter.	https://doi.org/10.1111/bpa.12546
WARS	ENSG00000140105	SYWC	P23381	hsa:7453	no	yes	no	no	Aminoacyl-tRNA biosynthesis	Tryptophan (DB00150), Tryptophanyl-5'amp (DB01831), Tryptophanamide (DB04537)	Tryptophan is an amino acid commonly found as a component of total parenteral nutrition.	-	-
IDUA	ENSG00000127415	IDUA	P35475	hsa:3425	no	yes	no	no	Glycosaminoglycan degradation; Metabolic pathways; Lysosome	Laronidase (DB00090)	Laronidase is a form of recombinant human alpha-L-iduronidase used to treat Hurler and Hurler-Scheie forms of mucopolysaccharidosis, a genetic deficiency of alpha-L-iduronidase.	IDUA protein associated with MS progression.	https://doi.org/10.1101/2022.07.29.22278211
CD59	ENSG00000085063	CD59	P13987	hsa:966	no	yes	no	yes	Complement and coagulation cascades; Hematopoietic cell lineage	-	-	The CSF levels of CD59 were upregulated in NMO and MS patients. The CSF CD59 levels decreased after treatment. Elevated CSF CD59 levels may reflect complement activation within CNS. https://doi.org/10.1016/j.cca.2015.12.013 The deficiency of CD59 is one of factor that exacerbates MS disease, as demonstrated by MS experimental animals with CD55 and CD59 gene deficiencies, which resulted in more severe rates of MS disease.	https://doi.org/10.1016/j.cca.2015.12.013; https://doi.org/10.3389/fimmu.2022.970486
TNFRSF1A	ENSG00000067182	TNR1A	P19438	hsa:7132	no	yes	no	yes	MAPK signaling pathway; Cytokine-cytokine receptor interaction; Viral protein interaction with cytokine and cytokine receptor; NF-kappa B signaling pathway; Sphingolipid signaling pathway; mTOR signaling pathway; Apoptosis; Apoptosis - multiple species; Necroptosis; Osteoclast differentiation; TNF signaling pathway; Adipocytokine signaling pathway; Insulin resistance; Non-alcoholic fatty liver disease; Alcoholic liver disease; Alzheimer disease; Amyotrophic lateral sclerosis; Pathways of neurodegeneration - multiple diseases; Pathogenic Escherichia coli infection; Shigellosis; Salmonella infection; Chagas disease; Toxoplasmosis; Tuberculosis; Hepatitis C; Human cytomegalovirus infection; Influenza A; Human papillomavirus infection; Human T-cell leukemia virus 1 infection; Kaposi sarcoma-associated herpesvirus infection; Herpes simplex virus 1 infection; Human immunodeficiency virus 1 infection; Coronavirus disease - COVID-19; Lipid and atherosclerosis; Fluid shear stress and atherosclerosis	6-[3-(4-Morpholinyl)Propyl]-2-(3-Nitrophenyl)-5-Thioxo-5,6,-Dihydro-7h-Thienol[2',3':4,5]Pyrrolo[1,2-C]Imidazol-7-One (DB03507), Tasonermin (DB11626)	Tasonermin is a tumor necrosis factor alpha used along with surgery to remove soft tissue sarcomas of the limbs. Tasonermin is a tumor necrosis factor alpha used along with surgery to remove soft tissue sarcomas of the limbs.	A polymorphism associated with an elevated risk of developing MS has been identified in the TNFRSF1A gene, marking TNFRSF1A as a novel susceptibility locus for multiple sclerosis.	https://doi.org/10.1212/01.wnl.0000436612.66328.8a; https://doi.org/10.1212/WNL.0b013e318294b2d6
FCRL3	ENSG00000160856	FCRL3	Q96P31	hsa:115352	no	yes	no	yes	-	-	-	FCRL3 can activate the SHP-1 and p38 MAPK pathways and then promote the secretion of IL-10 in B cells, thus inhibiting the secretion of inflammatory factors. Therefore, FCRL3 may play an immunoprotective role in MS, and it will be an effective target for the diagnosis and treatment of MS. TLR9 activation impacts various aspects of B cell function, including proliferation, apoptosis, antibody production, and IL-10 secretion, through the upregulation of FCRL3 expression. Consequently, FCRL3 emerges as a significant target for both diagnosis and treatment of B cell-related diseases. Studies found that FCRL3 variants were associated with MS	https://doi.org/10.1002/cbin.11373；https://doi.org/10.1007/s11626-022-00720-8
TYMP	ENSG00000025708	TP	P19971	hsa:1890	no	yes	no	yes	Pyrimidine metabolism; Drug metabolism - other enzymes; Metabolic pathways; Nucleotide metabolism; Bladder cancer	Tipiracil (DB09343), Capecitabine (DB01101), Floxuridine (DB00322), Fluorouracil (DB00544), Trifluridine (DB00432), Cidofovir (DB00369), Tezacitabine (DB06433)	Tipiracil is a thymidine phosphorylase inhibitor used as an adjunct treatment of adult patients with certain types of gastric or colorectal malignancies. Floxuridine is an antimetabolite used as palliative management for liver metastases of gastrointestinal malignancy. Fluorouracil is a pyrimidine analog used to treat basal cell carcinomas, and as an injection in palliative cancer treatment. Trifluridine is a nucleoside metabolic inhibitor used to treat keratoconjunctivitis and epithelial keratitis caused by simplex virus, and as a part of chemotherapy for certain types of metastatic gastrointestinal cancers. Cidofovir is an antiviral agent used to treat Cytomegalovirus (CMV) retinitis in patients with AIDS.	The gene TYMP encoding for the protein tymidine phosphorylase was found downregulated from MS. TYMP was reported as the second key astrocyte-derived permeability factor that, via Vascular Endothelial Growth Factor A (VEGFA) interaction, plays an essential role in the blood-brain-barrier disruption observed in Experimental Autoimmune Encephalomyelitis lesions, the animal model of MS Chapouly C, Tadesse Argaw A, Horng S, Castro K, Zhang J, Asp L, et al. Astrocytic TYMP and VEGFA drive blood-brain barrier opening in inflammatory central nervous system lesions. Brain. 2015; 138: 1548–1567.	https://doi.org/10.31083/j.jin2201004; https://doi.org/10.1093/brain/awv077
CD58	ENSG00000116815	sLFA-3	P19256	hsa:965	no	no	no	yes	Cell adhesion molecules; Epstein-Barr virus infection	Alefacept (DB00092)	Alefacept is a genetically engineered immunosuppressive drug used for plaque psoriasis treatment	Allelic variants within the CD58 gene region, which encodes the costimulatory molecule LFA-3, have been linked to an increased susceptibility to MS. Functional investigations suggest a potential mechanism that protective allele raises CD58 expression, and then up-regulates the expression of transcription factor FoxP3 through engagement of the CD58 receptor, CD2, leading to the enhanced function of CD4+CD25high regulatory T cells that are defective in subjects with MS. Variants in the CD58 gene locus point to a role of microRNA-548ac in the pathogenesis of multiple sclerosis.	https://doi.org/10.1073/pnas.0813310106; https://doi.org/10.1016/j.mrrev.2014.10.002
BCAT2	ENSG00000105552	BCAT2	O15382	hsa:587	no	no	no	yes	Cysteine and methionine metabolism; Valine, leucine and isoleucine degradation; Valine, leucine and isoleucine biosynthesis; Pantothenate and CoA biosynthesis; Metabolic pathways; 2-Oxocarboxylic acid metabolism; Biosynthesis of amino acids; Biosynthesis of cofactors	Pyridoxal phosphate (DB00114), Glutamic acid (DB00142), Leucine (DB00149), Isoleucine (DB00167), Pyridoxamine-5'-Phosphate (DB02142), N-[O-Phosphono-Pyridoxyl]-Isoleucine (DB02635), alpha-Ketoisovalerate (DB04074)	Pyridoxal phosphate is a vitamin available in many formulations to correct vitamin B6 deficiency. Glutamic acid is an amino acid commonly found as a component in total parenteral nutrition. Leucine is an amino acid commonly found as a component of total parenteral nutrition. Isoleucine is an amino acid commonly found as a component of total parenteral nutrition.	-	-
ST3GAL6	ENSG00000064225	SIA10	Q9Y274	hsa:10402	no	no	no	no	Glycosphingolipid biosynthesis - lacto and neolacto series; Metabolic pathways	-	-	-	-
TCN1	ENSG00000134827	Holo-TC I	P20061	hsa:6947	no	no	no	no	-	Hydroxocobalamin (DB00200)	Hydroxocobalamin is a synthetic form of vitamin B12 used to treat vitamin B12 associated disorders and cyanide poisoning.	Patients with clinically isolated syndrome exhibit a statistically elevated level of serum Tcn1 compared to other groups. Analysis of an additional dataset comprising 19 participants confirms a notably higher concentration of Tcn1 in female patients but not in male patients. These findings lend support to the notion that transcobalamin 1 may play a role in the pathophysiology of multiple sclerosis in females, particularly during the early stages of the disease.	https://doi.org/10.1371/journal.pone.0090482
MMP10	ENSG00000166670	MMP-10	P09238	hsa:4319	no	no	no	no	-	Marimastat (DB00786), N-ISOBUTYL-N-[4-METHOXYPHENYLSULFONYL]GLYCYL HYDROXAMIC ACID (DB08271)	Used in the treatment of cancer, Marmiastat is an angiogenesis and metastasis inhibitor.	MMP-10 concentrations were higher in patients with CSF-restricted IgG oligoclonal bands. Matrix metalloproteinases (MMPs) are implicated in multiple sclerosis Of interest is the enrichment of a majority of MMP members in monocytes: MMP‐1, MMP‐3, MMP‐9, MMP‐10, MMP‐14, MMP‐19 and MMP‐25.	https://doi.org/10.3389/fneur.2018.01080; https://doi.org/10.1093/brain/awg285
SMPDL3A	ENSG00000172594	ASM3A	Q92484	hsa:10924	no	no	no	no	-	-	-	In vitro studies demonstrate that SMPDL3A selectively hydrolyzes 2′3′-cGAMP without affecting other cyclic dinucleotides. Moreover, SMPDL3A inhibits STING–IFN-induced responses in cell-based assays. These findings collectively suggest that LXR signaling triggers the expression of SMPDL3A, an enzyme dedicated to degrading 2′3′-cGAMP, thereby dampening inflammatory signaling mediated by STING.	https://doi.org/10.1038/s41577-023-00962-x
CBR3	ENSG00000159231	CBR3	O75828	hsa:874	no	no	no	no	Arachidonic acid metabolism; Metabolism of xenobiotics by cytochrome P450; Metabolic pathways	-	-	-	-
AHSG	ENSG00000145192	a2-HS-Glycoprotein	P02765	hsa:197	no	no	no	no	-	Zinc (DB01593), Copper(DB09130), Zinc acetate(DB14487), Zinc chloride (DB14533)	Zinc is an essential element commonly used for the treatment of patients with documented zinc deficiency. Copper is a transition metal found in a variety of supplements and vitamins, including intravenous solutions for total parenteral nutrition (TPN). Zinc acetate is a medication used to treat zinc deficiency. Zinc chloride is a medication used to treat zinc deficiencies and associated symptoms and also in total parenteral nutrition.	In MS, changes in cerebrospinal fluid levels of fetuin-A (also known as alpha-2-HS-glycoprotein or AHSG) are linked to the early transition to relapsing–remitting MS. Additionally, increased levels of fetuin-A are observed in secondary progressive MS, whereas they are not typically elevated in primary progressive MS.	https://doi.org/10.1016/j.nbd.2010.06.007; https://doi.org/10.1177/1352458507076406; https://doi.org/10.1016/j.jprot.2010.01.004; https://doi.org/10.1016/j.neulet.2009.01.057
STAT3	ENSG00000168610	STAT3	P40763	hsa:6774	no	no	no	yes	EGFR tyrosine kinase inhibitor resistance; Chemokine signaling pathway; HIF-1 signaling pathway; FoxO signaling pathway; Necroptosis; Signaling pathways regulating pluripotency of stem cells; JAK-STAT signaling pathway; Th17 cell differentiation; Prolactin signaling pathway; Adipocytokine signaling pathway; Insulin resistance; AGE-RAGE signaling pathway in diabetic complications; Growth hormone synthesis, secretion and action; Toxoplasmosis; Hepatitis C; Hepatitis B; Measles; Human cytomegalovirus infection; Kaposi sarcoma-associated herpesvirus infection; Epstein-Barr virus infection; Coronavirus disease - COVID-19; Pathways in cancer; Viral carcinogenesis; Proteoglycans in cancer; MicroRNAs in cancer; Chemical carcinogenesis - receptor activation; Pancreatic cancer; Acute myeloid leukemia; Non-small cell lung cancer; PD-L1 expression and PD-1 checkpoint pathway in cancer; Inflammatory bowel disease; Lipid and atherosclerosis	ENMD-1198 (DB05959), Napabucasin (DB12155)	Napabucasin has been investigated for the treatment of Colorectal Carcinoma.	The level of STAT3 methylation significantly decreased in relapsing–remitting MS patients compared to control groups. STAT3 gene expression significantly increased in the patient group compared with healthy controls. Therefore, DNA hypermethylation of STAT3 affects the gene expression. Additionally, a strong and significant negative correlation exists between STAT3 methylation status and mRNA levels. STAT3 genes could be downregulated by M2000 in patients with secondary progressive MS.	https://doi.org/10.1186/s13104-020-05427-1; https://doi.org/10.1002/jcph.2008
HP	ENSG00000257017	HPT	P00738		no	no	no	yes	-	Zinc chloride(DB14533), Zinc sulfate, unspecified form(DB14548)	Zinc chloride is a medication used to treat zinc deficiencies and associated symptoms and also in total parenteral nutrition. Zinc sulfate, unspecified form is a zinc supplement indicated in parenteral nutrition.	-	-
KYNU	ENSG00000115919	KYNU	Q16719	hsa:8942	no	no	no	no	Tryptophan metabolism; Metabolic pathways; Biosynthesis of cofactors	Pyridoxal phosphate (DB00114), Alanine (DB00160), m-Hydroxyhippuric acid (DB07069)	Pyridoxal phosphate is a vitamin available in many formulations to correct vitamin B6 deficiency. Alanine is an amino acid commonly found as a component of total parenteral nutrition.	-	-
FCRL4	ENSG00000163518	FCRL4	Q96PJ5		no	no	no	no	-	-		-	-
IL2RA	ENSG00000134460	IL-2 sRa	P01589	hsa:3559	no	no	yes	yes	Cytokine-cytokine receptor interaction; Viral protein interaction with cytokine and cytokine receptor; Endocytosis; PI3K-Akt signaling pathway; JAK-STAT signaling pathway; Hematopoietic cell lineage; Th1 and Th2 cell differentiation; Th17 cell differentiation; Measles; Human T-cell leukemia virus 1 infection; Pathways in cancer	Denileukin diftitox (DB00004); Basiliximab (DB00074); Daclizumab (DB00111); Aldesleukin (DB00041); Inolimomab (DB15628); Camidanlumab tesirine (DB16411)	Denileukin diftitox is a recombinant cytotoxic protein based on a combination of diphtheria toxin fragments and interleukin-2 used to treat cutaneous T-cell lymphoma by targeting the interleukin-2 receptor. Basiliximab is a monoclonal anti-C25 antibody (interleukin-2 receptor alpha subunit) used as immunosuppressive therapy in kidney transplant patients. Daclizumab is a monoclonal anti-CD25 antibody that blocks the interleukin-2 receptor which is used to treat relapsing forms of multiple sclerosis. Aldesleukin is a recombinant analog of interleukin-2 used to induce an adaptive immune response in the treatment of renal cell carcinoma. Inolimomab is under investigation as an agent to treat steroid-resistant graft vs host disease. Camidanlumab tesirine is under investigation.	-	-
CCDC126	ENSG00000169193	CC126	Q96EE4	hsa:3559	no	no	no	no	-	-	-	-	-
MMP13	ENSG00000137745	MMP-13	P45452	hsa:4322	no	no	no	yes	IL-17 signaling pathway; Relaxin signaling pathway; Parathyroid hormone synthesis, secretion and action	3-Methylpyridine(DB01996); WAY-151693(DB02071); Hydroxyaminovaline (DB02697); 4-methoxybenzenesulfinate (DB03033); PYRIMIDINE-4,6-DICARBOXYLIC ACID BIS-(3-METHYL-BENZYLAMIDE) (DB04759); PYRIMIDINE-4,6-DICARBOXYLIC ACID BIS-(4-FLUORO-3-METHYL-BENZYLAMIDE) (DB04760); PYRIMIDINE-4,6-DICARBOXYLIC ACID BIS-[(PYRIDIN-3-YLMETHYL)-AMIDE] (DB04761); Endostatin (DB06423); Marimastat (DB00786); TERT-BUTYL 4-({[4-(BUT-2-YN-1-YLAMINO)PHENYL]SULFONYL}METHYL)-4-[(HYDROXYAMINO)CARBONYL]PIPERIDINE-1-CARBOXYLATE (DB07013); 2-{4-[4-(4-Chloro-Phenoxy)-Benzenesulfonyl]-Tetrahydro-Pyran-4-Yl}-N-Hydroxy-Acetamide (DB02049); 4-{[1-METHYL-2,4-DIOXO-6-(3-PHENYLPROP-1-YN-1-YL)-1,4-DIHYDROQUINAZOLIN-3(2H)-YL]METHYL}BENZOIC ACID (DB07827); 5-(2-ETHOXYETHYL)-5-[4-(4-FLUOROPHENOXY)PHENOXY]PYRIMIDINE-2,4,6(1H,3H,5H)-TRIONE (DB08388); CTS-1027 (DB08490); BENZYL 6-BENZYL-5,7-DIOXO-6,7-DIHYDRO-5H-[1,3]THIAZOLO[3,2-C]PYRIMIDINE-2-CARBOXYLATE (DB08561)	All drugs are under experiment or investigation	MMP13 expression is increased following mutant α-synuclein exposure and promotes inflammatory responses in microglia	https://doi.org/10.3389/fnins.2020.585544
ARFIP1	ENSG00000164144	ARFP1	P53367	sasa:100380283	no	no	no	no	-	-	-	-	-
CASP3	ENSG00000164305	Caspase-3	P42574	hsa:836	no	no	no	yes	Platinum drug resistance; MAPK signaling pathway; p53 signaling pathway; Efferocytosis; Apoptosis; Apoptosis - multiple species; Cytosolic DNA-sensing pathway; Natural killer cell mediated cytotoxicity; IL-17 signaling pathway; TNF signaling pathway; Serotonergic synapse; Non-alcoholic fatty liver disease; AGE-RAGE signaling pathway in diabetic complications; Alcoholic liver disease; Alzheimer disease; Parkinson disease; Amyotrophic lateral sclerosis; Huntington disease; Prion disease; Pathways of neurodegeneration - multiple diseases; Epithelial cell signaling in Helicobacter pylori infection; Pathogenic Escherichia coli infection; Salmonella infection; Pertussis; Legionellosis; Toxoplasmosis; Amoebiasis; Tuberculosis; Hepatitis C; Hepatitis B; Measles; Human cytomegalovirus infection; Influenza A; Human papillomavirus infection; Kaposi sarcoma-associated herpesvirus infection; Herpes simplex virus 1 infection; Epstein-Barr virus infection; Human immunodeficiency virus 1 infection; Pathways in cancer; Viral carcinogenesis; Proteoglycans in cancer; MicroRNAs in cancer; Colorectal cancer; Small cell lung cancer; Viral myocarditis Lipid and atherosclerosis	Minocycline (DB01017); 5-[4-(1-Carboxymethyl-2-Oxo-Propylcarbamoyl)-Benzylsulfamoyl]-2-Hydroxy-Benzoic Acid (DB03124); Emricasan (DB05408); 2-HYDROXY-5-(2-MERCAPTO-ETHYLSULFAMOYL)-BENZOIC ACID (DB06862); methyl (3S)-3-[(tert-butoxycarbonyl)amino]-4-oxopentanoate (DB07696); 1-METHYL-5-(2-PHENOXYMETHYL-PYRROLIDINE-1-SULFONYL)-1H-INDOLE-2,3-DIONE (DB08213); [N-(3-dibenzylcarbamoyl-oxiranecarbonyl)-hydrazino]-acetic acid (DB08229); 4-[5-(2-CARBOXY-1-FORMYL-ETHYLCARBAMOYL)-PYRIDIN-3-YL]-BENZOIC ACID (DB08251); (1S)-2-oxo-1-phenyl-2-[(1,3,4-trioxo-1,2,3,4-tetrahydroisoquinolin-5-yl)amino]ethyl acetate (DB08497); (1S)-1-(3-chlorophenyl)-2-oxo-2-[(1,3,4-trioxo-1,2,3,4-tetrahydroisoquinolin-5-yl)amino]ethyl acetate (DB08498 ); N-[3-(2-fluoroethoxy)phenyl]-N'-(1,3,4-trioxo-1,2,3,4-tetrahydroisoquinolin-6-yl)butanediamide (DB08499); Glycyrrhizic acid (DB13751); Acetylsalicylic acid (DB00945); Incadronic acid (DB06255); Pamidronic acid (DB00282); PAC-1 (DB13048); Tributyrin (DB12709); Oleandrin (DB12843)	Glycyrrhizic acid has been developed in Japan and China as a hepatoprotective drug in cases of chronic hepatitis. PAC-1 has been used in trials studying the treatment of Lymphoma, Melanoma, Solid Tumors, Breast Cancer, and Thoracic Cancers, among others. Minocycline is a tetracycline analog used to treat a wide variety of infections in the body. The other drugs are under experiment or investigation	Activation of the executioner caspases-3 and-7 promotes microglial pyroptosis in models of multiple sclerosis	https://doi.org/10.1186/s12974-020-01902-5
PFKM	ENSG00000152556	K6PF	P08237	hsa:5213	no	no	no	no	Glycolysis / Gluconeogenesis; Pentose phosphate pathway; Fructose and mannose metabolism; Galactose metabolism; Metabolic pathways; Carbon metabolism; Biosynthesis of amino acids; RNA degradation; HIF-1 signaling pathway; AMPK signaling pathway; Thyroid hormone signaling pathway; Glucagon signaling pathway; Central carbon metabolism in cancer	-	-	-	-
ATXN3	ENSG00000066427	ATX3	P54252	hsa:4287	no	no	no	no	Protein processing in endoplasmic reticulum; Spinocerebellar ataxia; Pathways of neurodegeneration - multiple diseases	-	-	ATXN3 is ubiquitously expressed throughout all cell types in the central nervous system and was first described to function as a deubiquitinase with roles in protein quality control pathways.	https://doi.org/10.3390/cells11162615
CD274	ENSG00000120217	B7-H1	Q9NZQ7	hsa:29126	no	no	no	yes	Cell adhesion molecules; PD-L1 expression and PD-1 checkpoint pathway in cancer	Nivolumab (DB09035); Pembrolizumab (DB09037); Valproic acid (DB00313); Sildenafil (DB00203); Atezolizumab (DB11595); Avelumab (DB11945); Durvalumab (DB11714); CA-170 (DB15772); anti-OX40 antibody BMS 986178 (DB15773); Envafolimab (DB15769); Cosibelimab (DB15770); AUNP-12 (DB15771); Camrelizumab (DB14776)	Nivolumab is a PD-1 blocking antibody used to treat melanoma, non small-cell lung cancer, renal cell cancer, head and neck cancer, and Hodgkin lymphoma. Pembrolizumab is a PD-1 blocking antibody used to treat various types of cancer, including metastatic melanoma, non small-cell lung cancer, cervical cancer, head and neck cancer, and Hodgkin's lymphoma. Valproic acid is an anticonvulsant used to control complex partial seizures and both simple and complex absence seizures. Sildenafil is a phosphodiesterase inhibitor used for the treatment of erectile dysfunction. Atezolizumab is a monoclonal antibody used to treat advanced or metastatic urothelial carcinoma with disease progression during or up to 12 months after platinum-containing chemotherapy. Avelumab is an anti-PD-L1 monoclonal antibody used to treat metastatic merkel cell carcinoma, metastatic urothelial carcinoma, or renal cell carcinoma. Durvalumab is an antineoplastic monoclonal antibody used to treat urothelial carcinoma and locally advanced, unresectable non-small cell lung cancer. The other drugs are under experiment or investigation	CD274 was upregulated in pregnant MS patients compared to the untreated RRMS patients.	https://doi.org/10.3389/fimmu.2020.552101
C1QL1	ENSG00000131094	C1QRF	O75973	hsa:10882	no	no	no	yes	-	-	-	C1ql3 knockout affects microglia activation, neuronal integrity, and spontaneous behavior in Wistar rats	https://doi.org/10.1002/ame2.12383
TNFSF12	ENSG00000239697	TWEAK	O43508	hsa:407977	no	no	no	no	-	-	-	MS is characterized by communication disturbances between the central nervous system and the immune system, often involving cytokines. One such cytokine is TWEAK (TNFSF12), a transmembrane protein belonging to the tumor necrosis facto ligand family. TWEAK transcripts are detected in various tissues, including the brain, and can be released as a soluble cytokine. Monocytes/macrophages, including microglia, are primary sources of TWEAK protein. In experimental mouse models of MS, TWEAK exhibits pro-inflammatory effects during central nervous system inflammation.	https://doi.org/10.1186/s12967-019-1789-3; https://doi.org/10.1189/jlb.0608347
WISP2	ENSG00000064205	WISP-2	O76076	hsa:8839	no	no	no	no	-	-	-	CCN5 (previously identified as WISP-2) is a member of the connective tissue growth factor/cysteine-rich 61/nephroblastoma overexpressed (CCN) family, known for its crucial roles in cell growth, adhesion, and migration. Studies have shown a decrease in CCN5 levels in the CSF of patients with clinically definite multiple sclerosis . In an experimental autoimmune encephalomyelitis (EAE) model of MS, CCN5 mRNA expression was found to be significantly upregulated in spinal cord tissue.	https://doi.org/10.3389/fimmu.2021.811351; https://doi.org/10.1371/journal.pone.0157754
CXCL11	ENSG00000169248	I-TAC	O14625	hsa:6373	no	no	no	yes	Cytokine-cytokine receptor interaction; Viral protein interaction with cytokine and cytokine receptor; Chemokine signaling pathway; Toll-like receptor signaling pathway	-	-	Serum levels of CXCL11 were found to be significantly higher in patients with relapsing-remitting multiple sclerosis compared to controls	https://doi.org/10.1159/000107945
CXCL12	ENSG00000107562	SDF-1	P48061	hsa:6387	no	no	no	yes	Cytokine-cytokine receptor interaction; Viral protein interaction with cytokine and cytokine receptor; Chemokine signaling pathway; NF-kappa B signaling pathway; Axon guidance; Leukocyte transendothelial migration; Intestinal immune network for IgA production; Regulation of actin cytoskeleton; Human cytomegalovirus infection; Pathways in cancer; Rheumatoid arthritis	Tinzaparin (DB06822); CTCE-0214 (DB05934)	Tinzaparin is a low molecular weight heparin used for the treatment of acute symptomatic deep vein thrombosis with or without pulmonary embolism when administered in conjunction with warfarin. CTCE-0214 is under investigation for use/treatment in adverse effects (chemotherapy), blood (blood-forming organ disorders, unspecified), cancer/tumors (unspecified), neutropenics, and vascular diseases.	Immunohistochemically, CXCL12 was constitutively expressed in the central nervous system parenchyma on blood vessel walls. In both active and chronically inactive lesions of multiple sclerosis, CXCL12 protein levels were elevated and detected on astrocytes and blood vessels. In relapsing-remitting multiple sclerosis patients, CXCL12 was elevated. The elevated levels of CXCL12 in active multiple sclerosis lesions, and also in inactive lesions, suggest potential consequences. CXCL12's presence on blood vessels suggests a possible role in leukocyte extravasation, and it may contribute to plasma cell persistence, given that its receptor CXCR4 is retained during plasma cell differentiation. Furthermore, CXCL12 may contribute to axonal damage, as it can act as a neurotoxic mediator of cleavage by metalloproteases found in multiple sclerosis lesions.	https://doi.org/10.1093/brain/awh680
JAM3	ENSG00000166086	JAM-C	Q9BX67	hsa:83700	no	no	no	yes	Cell adhesion molecules; Tight junction; Leukocyte transendothelial migration; Epithelial cell signaling in Helicobacter pylori infection	-	-	The downregulation of Jam3 could potentially contribute to the loss of myelin integrity observed in cuprizone-induced demyelination. Notably, Jam3 was also identified as a common differentially expressed gene between human multiple sclerosis samples and contrals. After glucocorticoid treatment of MS patients in relapse, RNA levels of JAM3 decreased, and claudin 5 protein levels in Peripheral Blood Leukocytes (PBLs) decreased as well.	https://doi.org/10.3390/ijms232314868; https://doi.org/10.1111/j.1582-4934.2011.01380.x
TAPBPL	ENSG00000139192	TPSNR	Q9BX59	hsa:55080	no	no	no		-	-	-	The in vivo administration of hTAPBPL-Ig protein attenuates experimental autoimmune encephalomyelitis (EAE) in mice.	https://doi.org/10.15252/emmm.202013404
TLR1	ENSG00000174125	TLR1	Q15399	hsa:7096	no	no	no	yes	Toll-like receptor signaling pathway; Tuberculosis	-	-	TLR1 is down regulated in peripheral blood mononuclear cells (PBMC) of MS patients and up regulated in patients treated with INFβ	https://doi.org/10.4049/jimmunol.178.8.5076. https://doi.org/10.1016/j.jns.2007.02.034.

### Sheet: Table S17
Table S17. For all relaxed-criteria-based potential causal proteins in brain: pathway annotation, targeted existing drugs, and evidence in previous studies
Gene	Ensembl_ID	Protein	UniProt	KEGG ID	Central dogma	Stringent criteria	Known MS drug target	Link with known MS drug traget	Pathway	Protein-targeted drug	General function of the identified drug	Protein (gene)-MS relations suggested by previous studies	DOI
HLA-B	ENSG00000234745	HLA class I histocompatibility antigen, B alpha chain	Q31612	hsa:3106	no	yes	no	yes	Endocytosis; Phagosome; Cellular senescence; Cell adhesion molecules; Antigen processing and presentation; Natural killer cell mediated cytotoxicity; Type I diabetes mellitus; Human cytomegalovirus infection; Human papillomavirus infection; Human T-cell leukemia virus 1 infection; Kaposi sarcoma-associated herpesvirus infection; Herpes simplex virus 1 infection; Epstein-Barr virus infection; Human immunodeficiency virus 1 infection; Viral carcinogenesis; Autoimmune thyroid disease; Allograft rejection; Graft-versus-host disease; Viral myocarditis	-	-	The HLA-B*44:02 allele, known to confer protective effects against multiple sclerosis (MS) susceptibility, was associated with improved MRI outcomes, including better brain parenchymal fraction and reduced T2 hyperintense lesion volume. Additionally, this allele (with frequencies of 4.4% in women with MS and 6.9% in control women) was nominally linked to the preservation of subcortical gray matter fraction.	https://doi.org/10.1212/WNL.0b013e3181ed9c9c; https://doi.org/10.1001/jamaneurol.2016.0980
TSFM	ENSG00000123297	Elongation factor Ts, mitochondrial	P43897	hsa:10102	no	yes	no	no	-	-	-	The probe set corresponding to exon 4 of TSFM showed significantly higher levels in healthy controls compared to patients with MS.	https://doi.org/10.3389/fimmu.2022.931831
ZC2HC1A	ENSG00000104427	Zinc finger C2HC domain-containing	Q96GY0	hsa:51101	no	yes	no	no	-	-	-	the eQTL SMR tests identified that ZC2HC1A was significantly associated with MS	https://doi.org/10.1007/s00415-019-09476-w
TRAF3	ENSG00000131323	TNF receptor-associated factor 3	Q13114	hsa:7187	yes	yes	no	yes	NF-kappa B signaling pathway; Toll-like receptor signaling pathway; NOD-like receptor signaling pathway; RIG-I-like receptor signaling pathway; IL-17 signaling pathway; TNF signaling pathway; Alcoholic liver disease; Hepatitis C; Hepatitis B; Measles; Influenza A; Human papillomavirus infection; Kaposi sarcoma-associated herpesvirus infection; Herpes simplex virus 1 infection; Epstein-Barr virus infection; Coronavirus disease - COVID-19; Pathways in cancer; Viral carcinogenesis; Small cell lung cancer; Lipid and atherosclerosis	-	-	Peli1 promotes microglia-mediated CNS inflammation by regulating Traf3 degradation. TRAF3 haploinsufficiency syndrome exhibited B cell hyperactivity leading to hypergammaglobulinemia and autoimmunity	https://doi.org/10.1038/nm.3111; https://doi.org/10.1126/sciimmunol.abn3800
ICA1L	ENSG00000163596	Islet cell autoantigen 1-like protein	Q8NDH6	hsa:130026	no	yes	no	no	-	-	-	-	-
MTHFR	ENSG00000177000	Methylenetetrahydrofolate reductase (NADPH)	P42898	hsa:4524	no	yes	no	no	One carbon pool by folate; Metabolic pathways; Antifolate resistance	Cyanocobalamin(Vitamin B12, DB00115), Tetrahydrofolic acid (DB00116)	Vitamin B12 is a vitamin available in many formulations to correct vitamin B12 deficiency. Tetrahydrofolic acid is for nutritional supplementation, also for treating dietary shortage or imbalance.	This study suggested a possible gene dose-dependent association between MTHFR mutrant alleles and the risk of MS development.	PMID: 26261797
FAM120B	ENSG00000112584	Constitutive coactivator of peroxisome proliferator-activated receptor gamma	Q96EK7	hsa:84498	no	yes	no	no	-	-	-	-	-
HMGCL	ENSG00000117305	Hydroxymethylglutaryl-CoA lyase, mitochondrial	P35914	hsa:3155	yes	yes	no	no	Valine, leucine and isoleucine degradation; Butanoate metabolism; Metabolic pathways; Peroxisome	3-hydroxyglutaric acid (DB04594)	-	-	-
AUH	ENSG00000148090	Methylglutaconyl-CoA hydratase, mitochondrial	Q13825	hsa:549	no	yes	no	no	Valine, leucine and isoleucine degradation; Metabolic pathways	-	-	-	-
CBR3	ENSG00000159231	Carbonyl reductase [NADPH] 3	O75828	hsa:874	no	no	no	no	Arachidonic acid metabolism; Metabolism of xenobiotics by cytochrome P450; Metabolic pathways	-	-	-	-
SHMT1	ENSG00000176974	Serine hydroxymethyltransferase, cytosolic	P34896	hsa:6470	no	no	no	yes	Glycine, serine and threonine metabolism; Glyoxylate and dicarboxylate metabolism; One carbon pool by folate; Metabolic pathways; Carbon metabolism; Biosynthesis of amino acids; Biosynthesis of cofactors; Antifolate resistance	Pyridoxal phosphate (DB00114), Tetrahydrofolic acid (DB00116), Glycine (DB00145), Mimosine (DB01055), Triglu-5-formyl-tetrahydrofolate (DB02067), 5-hydroxymethyl-5,6-dihydrofolic acid (DB02800), N-Pyridoxyl-Glycine-5-Monophosphate (DB02824)	Pyridoxal phosphate is a vitamin available in many formulations to correct vitamin B6 deficiency. Tetrahydrofolic acid is for nutritional supplementation, also for treating dietary shortage or imbalance. Glycine is an amino acid commonly used as a component of total parenteral nutrition and is also used as irrigation during surgery. Mimosine is an antineoplastic alanine-substituted pyridine derivative isolated from Leucena glauca.	In vivo, inhibiting SHMT1 and SHMT2 with the inhibitor SHIN2 decreases SAM levels and increases the expression of some EBV genes.	https://doi.org/10.1016/j.cmet.2022.08.009
ABCB9	ENSG00000150967	ABC-type oligopeptide transporter	Q9NP78	hsa:23457	no	no	no	no	ABC transporters; Lysosome	-	-	-	-
DOC2A	ENSG00000149927	Double C2-like domain-containing protein alpha	Q14183	hsa:8448	no	no	no	no	-	-	-	-	-
MADD	ENSG00000110514	MAP kinase-activating death domain protein	Q8WXG6	hsa:8567	no	no	no	no	-	-	-	-	-
GIMAP4	ENSG00000133574	GTPase IMAP family member 4	Q9NUV9	hsa:55303	no	no	no	yes	-	-	-	-	-
QPRT	ENSG00000103485	Nicotinate-nucleotide pyrophosphorylase [carboxylating]	Q15274	hsa:23475	no	no	no	yes	Nicotinate and nicotinamide metabolism; Metabolic pathways; Biosynthesis of cofactors	Niacin (DB00627)	Niacin is a B vitamin used to treat hypertriglyceridemia and pellagra.	UIN serves as the substrate for QPRT. The expression of QPRT, correlating with the catabolic rather than anabolic activity of QUIN, further reinforces the neuroprotective role of oligodendrocytes.	https://doi.org/10.1186/s12974-014-0204-5
MBLAC1	ENSG00000214309	Metallo-beta-lactamase domain-containing protein 1	A4D2B0	hsa:255374	no	no	no	no	-	-	-	-	-
RNH1	ENSG00000023191	Ribonuclease inhibitor	P13489	hsa:6050	yes	no	no	no	-	-	-	-	-
LZTFL1	ENSG00000163818	Leucine zipper transcription factor-like protein 1	Q9NQ48	hsa:54585	no	no	no	no	-	-	-	-	-
PANK2	ENSG00000125779	Pantothenate kinase 2, mitochondrial	Q9BZ23	hsa:80025	no	no	no	no	Pantothenate and CoA biosynthesis; Metabolic pathways; Biosynthesis of cofactors	-	-	-	-
ACOT7	ENSG00000097021	Cytosolic acyl coenzyme A thioester hydrolase	O00154	hsa:11332	no	no	no	no	Fatty acid elongation; Biosynthesis of unsaturated fatty acids	-	-	-	-
TXN	ENSG00000136810	Thioredoxin	P10599	hsa:7295	no	no	no	yes	NOD-like receptor signaling pathway; Parkinson disease; Salmonella infection; Fluid shear stress and atherosclerosis	Phenethyl Isothiocyanate (DB12695)	Phenethyl Isothiocyanate has been used in trials studying the prevention and treatment of Leukemia, Lung Cancer, Tobacco Use Disorder, and Lymphoproliferative Disorders.	The TXN system was reported to be related to the immunogenic cell death of cancer cells, suggesting promising roles of TXN and TXNRD1 for immune modulation	https://doi.org/10.3390/molecules28010107
TREX1	ENSG00000213689	Three-prime repair exonuclease 1	Q9NSU2	hsa:11277	no	no	no	yes	Cytosolic DNA-sensing pathway	-	-	The 3’ repair exonuclease 1 (TREX1) gene is the major DNA-specific 3’–5 ’exonuclease of mammalian cells which reduces single- and double-stranded DNA (ssDNA and dsDNA) to prevent undue immune activation mediated by the nucleic acid. TREX1 is also a crucial suppressor of selfrecognition that protects the host from inappropriate autoimmune activations. It has been revealed that TREX1 function is necessary to prevent host DNA accumulating after cell death which could actuate an autoimmune response.	https://doi.org/10.2174/1381612825666190902113218
TRIM65	ENSG00000141569	E3 ubiquitin-protein ligase TRIM65	Q6PJ69	hsa:201292	no	no	no	no	-	-	-	-	-
FOLH1	ENSG00000086205	Glutamate carboxypeptidase 2	Q04609	hsa:2346	no	no	no	no	Alanine, aspartate and glutamate metabolism; Metabolic pathways; Vitamin digestion and absorption	Capromab pendetide (DB00089, D03372), Glutamic acid (DB00142), (2S)-2-{[HYDROXY(4-IODOBENZYL)PHOSPHORYL]METHYL}PENTANEDIOIC ACID (DB06928), DCFBC (DB07754), Spaglumic acid (DB08835), Acapatamab (D12121), Flotufolastat F18 gallium (D12606<US>), Gallium (68Ga) gozetotide (D12257<US> ,DB16019), Capromab pendetide (D04525, DB00089), Iofolastat I 123 (D10070,DB12514), Lutetium (177Lu) vipivotide tetraxetan (D12335<US>,DB16778), Nezastomig (D12566), Piflufolastat (18F) (D12132<US>,DB14805), Technetium Tc99m trofolastat chloride (D10683)	Capromab pendetide is a monoclonal anti-prostate specific membrane antigen antibody used in imaging kits to target radioactive agents to malignant prostate tissue. Glutamic acid is an amino acid commonly found as a component in total parenteral nutrition. Spaglumic acid is used in allergic eye conditions due to its ability to stabilize mast cells. Ga 68 PSMA-11 is a radiopharmaceutical agent used in the diagnosis of prostate-specific membrane antigen (PSMA) positive lesions in male patients during positron emission tomography. Lutetium Lu-177 vipivotide tetraxetan is a radioligand therapeutic agent used to treat prostate-specific membrane antigen (PSMA)-positive metastatic castration-resistant prostate cancer in adults. Piflufolastat F 18 is a radiopharmaceutical diagnostic agent used with PET to image PSMA-positive lesions for the diagnosis of metastatic or recurrent prostate cancer.	A missense mutation in FOLH1 that leads to greater expression of GCPII. Elevated GCPII signaling also appears to contribute to cognitive deficits in multiple sclerosis, where hippocampal NAAG levels correlate with cognitive abilities	https://doi.org/10.1176/appi.ajp.2020.20101458
CA4	ENSG00000167434	Carbonic anhydrase 4	P22748	hsa:762	no	no	no	no	Nitrogen metabolism; Metabolic pathways; Proximal tubule bicarbonate reclamation	Methyclothiazide (DB00232, D00655), Topiramate (D00537, DB00273), Ethoxzolamide (DB00311, D02441), Bendroflumethiazide (DB00436), Benzthiazide (DB00562), Cyclothiazide (DB00606), Methazolamide (DB00703), Hydroflumethiazide (DB00774), Acetazolamide (DB00819,DG01134), Dorzolamide (DB00869, DG01135), Zonisamide (DB00909), Trichlormethiazide (DB01021), Diclofenamide (DB01144,D00518<US>, D00653<JP/US> D07871), Brinzolamide (DB01194), Ellagic acid (DB08846), Sodium carbonate (DB09460), Clofenamide (DB13663,D01822), Sezolamide hydrochloride (D03845)	Methyclothiazide is a diuretic drug used to treat hypertension and edema caused by heart failure, renal conditions, treatment with corticosteroids, and estrogen therapy. Topiramate is an anticonvulsant drug used in the control of epilepsy and in the prophylaxis and treatment of migraines. Ethoxzolamide is a sulfonamide used as diuretic and in glaucoma. Bendroflumethiazide is a diuretic used to suppress lactation and to treat hypertension and edema. Benzthiazide is used to treat hypertension and edema. Cyclothiazide is a diuretic. Methazolamide is a carbonic anhydrase inhibitor used to treat open angle glaucoma and acute angle closure glaucoma. Hydroflumethiazide is a thiazide diuretic used to treat hypertension as well as edema due to congestive heart failure and liver cirrhosis. Acetazolamide is a carbonic anhydrase inhibitor used to treat edema from heart failure or medications, certain types of epilepsy, and glaucoma. Dorzolamide is a carbonic anhydrase inhibitor used to treat high intraocular pressure in ocular hypertension and open angle glaucoma. Zonisamide is a sulfonamide anticonvulsant used to treat partial seizures. Trichlormethiazide is a thiazide diuretic with properties similar to those of hydrochlorothiazide. Diclofenamide is a carbonic anhydrase inhibitor used for the management of open-angle and secondary glaucoma, as well as acute angle-closure glaucoma in delayed pre-operative setting requiring a reduction in intraocular pressure. Brinzolamide is a carbonic anhydrase inhibitor used for the reduction of elevated intraocular pressure in patients with ocular hypertension or open-angle glaucoma. Ellagic acid's therapeutic action mostly involves antioxidant and anti-proliferative effects. Sodium carbonate is strong based, sodium hydroxide neutralizes gastric acid thereby acting as an antacid.	-	-
RFT1	ENSG00000163933	Protein RFT1 homolog	Q96AA3	hsa:91869	yes	no	no	no	-	-	-	-	-
FAM172A	ENSG00000113391	Cotranscriptional regulator FAM172A	Q8WUF8	hsa:83989	no	no	no	no	-	-	-	-	-
TRAP1	ENSG00000126602	Heat shock protein 75 kDa, mitochondrial	Q12931	hsa:10131	no	no	no	no	Parkinson disease; Pathways of neurodegeneration - multiple diseases	-	-	TRAP1 inhibition in astrocytes significantly reduced TNF-α, CXCL10, and MCP-1 production, indicating an IL-17-mediated TRAP1 upregulation linked to pro-inflammatory cytokine production in astrocytes. TRAP1 knockdown in mice markedly slowed EAE progression, reducing TRAP1, Smad4, p-Smad2/3, GFAP levels, and pro-inflammatory cytokines. Additionally, reduced inflammatory cell infiltration and demyelination in the spinal cord were observed.	https://doi.org/10.3390/ijms25042255
PPAPDC2	ENSG00000205808	Polyisoprenoid diphosphate/phosphate phosphohydrolase PLPP6	Q8IY26	hsa:403313	no	no	no	no	-	-	-	-	-
CORO1C	ENSG00000110880	Coronin-1C	Q9ULV4	hsa:23603	yes	no	no	no	-	-	-	-	-
TTC5	ENSG00000136319	Tetratricopeptide repeat protein 5	Q8N0Z6	hsa:91875	yes	no	no	yes	-	-	-	-	-
IFIT5	ENSG00000152778	Interferon-induced protein with tetratricopeptide repeats 5	Q13325	hsa:24138	no	no	no	yes	-	-	-	-	-
ERAP2	ENSG00000164308	Endoplasmic reticulum aminopeptidase 2	Q6P179	hsa:64167	yes	no	no	no	-	-	-	-	-
ALCAM	ENSG00000170017	CD166 antigen	Q13740	hsa:214	no	no	no	yes	Cell adhesion molecules	Praluzatamab (D11959, DB16090)	-	Human oligodendrocytes express ALCAM is modulated by inflammation and T cell contact. ALCAM is a ligand for Th17-polarized cells, contributing to their capacity to adhere and induce damage to human oligodendrocytes, and therefore could represent a relevant target for neuroprotection in multiple sclerosis.	https://doi.org/10.1093/brain/awad286
SFXN4	ENSG00000183605	Sideroflexin-4	Q6P4A7	hsa:119559	no	no	no	no	-	-	-	A potential role for SFXN3 in the regulation of neurodegeneration pathways.	https://doi.org/10.1111/febs.16377
ULK3	ENSG00000140474	Serine/threonine-protein kinase ULK3	Q6PHR2	hsa:25989	no	no	no	no	-	Fostamatinib (DB12010)	Fostamatinib is a spleen tyrosine kinase inhibitor used to treat chronic immune thrombocytopenia after attempting one other treatment.	-	-
ASAP3	ENSG00000088280	Arf-GAP with SH3 domain, ANK repeat and PH domain-containing protein 3	Q8TDY4	hsa:55616	yes	no	no	no	Endocytosis; FcγRs-mediated phagocytosis	-	-	-	-
ANXA6	ENSG00000197043	Annexin A6	P08133	hsa:309	yes	no	no	yes	-	-	-	The levels of expression of almost all members of the Annexin A (ANXA) family were induced in EAE mice (ANXA1, 1.91-fold; ANXA2, 1.50-fold; ANXA3, 1.20-fold; ANXA4, 1.30-fold; ANXA6, 1.22-fold; ANXA7, 1.22-fold). Among the ANXA family, ANXA5, ANXA2, and ANXA6 proteins were abundantly expressed in brain capillaries isolated from EAE mice, and the expression levels of these proteins were 71.2-, 67.2-, and 57.3-fold greater than that of Claudin-5, a BBB-specific marker, respectively.	https://doi.org/10.1111/jnc.15578
ENPP4	ENSG00000001561	Bis(5'-adenosyl)-triphosphatase ENPP4	Q9Y6X5	hsa:22875	yes	no	no	no	Purine metabolism; Metabolic pathways	-	-	-	-
WARS	ENSG00000140105	Tryptophan--tRNA ligase, cytoplasmic	P23381	hsa:7453	no	no	no	no	Aminoacyl-tRNA biosynthesis	Tryptophan (DB00150), Tryptophanyl-5'amp (DB01831), Tryptophanamide (DB04537)	Tryptophan is an amino acid commonly found as a component of total parenteral nutrition.	-	-

### Sheet: Table S18
Table S18. SMR analysis identifying gene expression of relaxed-criteria-based plasma proteins, through integrating eQTL and MS GWAS
ProbeID	ProbeChr	Gene	Probe_bp	TopSNP	TopSNP_chr	TopSNP_bp	A1	A2	Freq	Beta_GWAS	SE_GWAS	P_GWAS	Beta_eQTL	SE_eQTL	P_eQTL	Beta_SMR	SE_SMR	OR_SMR	95%CI_SMR	P_SMR	FDR_adjusted_P_SMR	P_HEIDI	Nsnp_HEIDI
ILMN_1797428	1	FCRL3	157648068	rs3761959	1	157669278	T	C	0.473415	-0.0942187	0.0164573	1.03e-08	0.798483	0.0279482	1.58e-179	-0.117997	0.0210204	0.888699	(0.85-0.93)	1.98e-08	6.534e-07	0.0710048	20
ILMN_1699599	1	FCRL3	157648482	rs3761959	1	157669278	T	C	0.473415	-0.0942187	0.0164573	1.03e-08	0.663843	0.0281932	1.37e-122	-0.141929	0.0255131	0.867683	(0.83-0.91)	2.65e-08	4.3725e-07	0.0683448	20
ILMN_1704870	19	PGLYRP1	46522541	rs2072563	19	46526648	A	G	0.274029	0.0699934	0.018326	0.000134	-0.768733	0.0302764	3.21e-142	-0.0910503	0.0241074	0.912972	(0.87-0.96)	0.000159	4.3725e-07	0.387847	20
ILMN_1727271	14	WARS	100800398	rs1570305	14	100808155	G	A	0.189162	-0.0681258	0.0197634	0.000567	1.03701	0.0322617	1.08e-226	-0.0656945	0.0191673	0.936417	(0.9-0.97)	0.000609	0.001749	0.0785227	20
ILMN_2337655	14	WARS	100800252	rs1570305	14	100808155	G	A	0.189162	-0.0681258	0.0197634	0.000567	1.01568	0.0322233	4.62e-218	-0.0670741	0.0195743	0.935126	(0.9-0.97)	0.000611	0.0040326	0.123838	20
ILMN_1805449	12	TAPBPL	6571371	rs2534709	12	6568572	C	T	0.308793	0.0603872	0.0177802	0.000683	0.973291	0.0306421	2.09e-221	0.0620443	0.0183723	1.06401	(1.03-1.1)	0.000733	0.0040315	0.310159	20
ILMN_1685005	12	TNFRSF1A	6438212	rs1800692	12	6442346	A	G	0.368098	-0.0612832	0.0177916	0.000572	0.278551	0.0282422	6.03e-23	-0.220007	0.067655	0.802513	(0.7-0.92)	0.00114636	0.0040315	7.98e-05	9
ILMN_1751264	7	CCDC126	23683651	rs13238708	7	23630951	C	T	0.233129	-0.0618474	0.0194897	0.001507	0.43644	0.0322397	9.41e-42	-0.141709	0.0458667	0.867874	(0.79-0.95)	0.00200439	0.00540429	0.138224	20
ILMN_1731639	4	CASP3	185569645	rs2696051	4	185604780	G	T	0.228016	-0.0637257	0.019543	0.001111	-0.308396	0.0327646	4.85e-21	0.206636	0.0670648	1.22953	(1.08-1.4)	0.00206209	0.00756101	0.814661	20
ILMN_2403906	4	ARFIP1	153832568	rs4276265	4	153695779	T	C	0.398773	-0.0517144	0.0167032	0.001961	0.730974	0.0278933	2.27e-151	-0.0707473	0.0230096	0.931697	(0.89-0.97)	0.0021072	0.00695375	0.163241	20
ILMN_1703041	4	IDUA	997408	rs13101828	4	965720	G	A	0.44683	-0.0503464	0.0168297	0.002776	0.458167	0.0279047	1.4e-60	-0.109887	0.0373375	0.895935	(0.83-0.96)	0.00324984	0.00695375	0.166914	20
ILMN_2388155	4	CASP3	185549071	rs72689263	4	185590961	T	C	0.116564	-0.0729716	0.024549	0.002954	-0.583257	0.0422135	2.02e-43	0.125111	0.0430526	1.13327	(1.04-1.23)	0.00366086	0.00974953	0.0723137	20
ILMN_1768399	4	ARFIP1	153791934	rs11733742	4	153675656	T	C	0.415133	-0.043534	0.0165177	0.008399	0.225782	0.027176	9.72e-17	-0.192814	0.0767507	0.824635	(0.71-0.96)	0.0119976	0.0100674	0.125545	10
ILMN_1746517	2	KYNU	143798222	rs3845642	2	143799003	G	A	0.267894	-0.0429637	0.0185716	0.0207	0.53905	0.0309857	8.73e-68	-0.0797026	0.0347557	0.923391	(0.86-0.99)	0.0218351	0.0304554	0.541881	20
ILMN_2388112	1	CR1	207812977	rs41274768	1	207782769	A	G	0.0316973	-0.115024	0.0497125	0.02068	-0.466039	0.0823909	1.55e-08	0.246811	0.11525	1.27994	(1.02-1.6)	0.0322307	0.0514684	0.126633	3
ILMN_1812433	16	HP	72094525	rs8062041	16	72088964	T	C	0.356851	-0.0356272	0.0169286	0.03533	-0.790789	0.0283016	8.36e-172	0.0450527	0.0214679	1.04608	(1-1.09)	0.0358512	0.0709075	0.206585	20
ILMN_1701621	22	TYMP	50962152	rs73172252	22	50973779	A	G	0.140082	0.0485602	0.0238227	0.04151	-0.530144	0.0376111	4.05e-45	-0.0915981	0.0454037	0.912472	(0.83-1)	0.0436524	0.0739431	0.51853	3
ILMN_1690939	22	TYMP	50965032	rs73172252	22	50973779	A	G	0.140082	0.0485602	0.0238227	0.04151	-0.347388	0.0375327	2.13e-20	-0.139787	0.07022	0.869543	(0.76-1)	0.0465146	0.084737	NA	NA
ILMN_1742601	1	CR1	207793387	rs11581832	1	207804238	C	A	0.0316973	-0.10508	0.0496642	0.03436	-0.462395	0.082654	2.21e-08	0.227253	0.114831	1.25515	(1-1.57)	0.0478148	0.0830467	0.00225177	9
ILMN_2109708	22	TYMP	50964207	rs73172252	22	50973779	A	G	0.140082	0.0485602	0.0238227	0.04151	-0.311691	0.0377688	1.55e-16	-0.155796	0.0787275	0.855734	(0.73-1)	0.0478243	0.07891	NA	NA
ILMN_1768469	11	TCN1	59620689	rs12277676	11	59659006	T	G	0.343558	0.0359381	0.020856	0.08486	-0.297635	0.0288102	5.11e-25	-0.120746	0.0710403	0.886259	(0.77-1.02)	0.0891918	0.07891	0.510837	18
ILMN_1652237	21	CBR3	37518652	rs11088337	21	37484426	G	A	0.40593	0.0242047	0.0171153	0.1573	-0.531458	0.0286018	4.56e-77	-0.0455439	0.0322976	0.955478	(0.9-1.02)	0.1585	0.140159	0.433756	20
ILMN_2401978	17	STAT3	40465716	rs2883233	17	40286827	C	G	0.211656	-0.043634	0.0326266	0.1811	0.343923	0.0362031	2.1e-21	-0.126872	0.0958015	0.880846	(0.73-1.06)	0.185398	0.237751	0.000571	20
ILMN_2410986	17	STAT3	40466067	rs2883233	17	40286827	C	G	0.211656	-0.043634	0.0326266	0.1811	0.321193	0.0358775	3.48e-19	-0.13585	0.102707	0.872974	(0.71-1.07)	0.185936	0.255662	0.000696	20
ILMN_1695110	19	BCAT2	49298626	rs545587	19	49319664	A	C	0.492843	-0.0231663	0.017505	0.1857	-0.272249	0.0273136	2.11e-23	0.0850922	0.0648621	1.08882	(0.96-1.24)	0.189556	0.250214	0.0101309	20
ILMN_1654560	4	TLR1	38798623	rs73236618	4	38794041	C	T	0.211656	0.0288111	0.0225214	0.2008	-0.2364	0.0370373	1.74e-10	-0.121874	0.0971629	0.88526	(0.73-1.07)	0.209722	0.250214	0.217263	11
ILMN_2393497	14	ATXN3	92537300	rs8019051	14	92519504	A	G	0.412065	0.020713	0.0170049	0.2232	-0.521958	0.0289241	8.52e-73	-0.0396833	0.0326532	0.961094	(0.9-1.02)	0.224252	0.266186	0.00499703	20
ILMN_1731048	4	TLR1	38797967	rs56289835	4	38811845	C	G	0.215746	0.0269602	0.0223302	0.2273	-0.307119	0.0369154	8.83e-17	-0.0877842	0.0734702	0.915959	(0.79-1.06)	0.232155	0.273611	0.0171863	20
ILMN_1796349	6	SMPDL3A	123130323	rs9482268	6	123023776	A	G	0.230061	-0.0209784	0.0201365	0.2975	-0.545749	0.0330909	4.16e-61	0.0384397	0.0369706	1.03919	(0.97-1.12)	0.298462	0.273611	0.683847	20
ILMN_1663618	17	STAT3	40465880	rs1557744	17	40261284	A	G	0.209611	-0.0284903	0.0307577	0.3543	0.290917	0.0358102	4.52e-16	-0.0979326	0.106412	0.90671	(0.74-1.12)	0.357407	0.339629	0.000432	20
ILMN_1737514	2	KYNU	143743551	rs2278587	2	143638662	A	G	0.0623722	-0.0320799	0.037739	0.3953	0.908854	0.0617259	4.52e-49	-0.0352971	0.0415929	0.965319	(0.89-1.05)	0.396086	0.393147	0.531849	20
ILMN_1711611	1	CR1	207679280	rs34860402	1	207856009	G	A	0.108384	0.0104545	0.0261933	0.6898	-0.579163	0.0439252	1.07e-39	-0.018051	0.0452469	0.982111	(0.9-1.07)	0.689935	0.42164	0.0218017	20
ILMN_1769575	11	JAM3	134021526	rs605930	11	134032102	A	G	0.250511	-0.00471108	0.0193969	0.8081	0.206255	0.0331447	4.88e-10	-0.022841	0.0941149	0.977418	(0.81-1.18)	0.808243	0.711495	0.0679579	5
NA	NA	CD58	NA	NA	NA	NA	NA	NA	NA	NA	NA	NA	NA	NA	NA	NA	NA	NA	NA	NA	NA	NA	NA
NA	NA	ST3GAL6	NA	NA	NA	NA	NA	NA	NA	NA	NA	NA	NA	NA	NA	NA	NA	NA	NA	NA	NA	NA	NA
NA	NA	MMP10	NA	NA	NA	NA	NA	NA	NA	NA	NA	NA	NA	NA	NA	NA	NA	NA	NA	NA	NA	NA	NA
NA	NA	CD59	NA	NA	NA	NA	NA	NA	NA	NA	NA	NA	NA	NA	NA	NA	NA	NA	NA	NA	NA	NA	NA
NA	NA	AHSG	NA	NA	NA	NA	NA	NA	NA	NA	NA	NA	NA	NA	NA	NA	NA	NA	NA	NA	NA	NA	NA
NA	NA	FCRL4	NA	NA	NA	NA	NA	NA	NA	NA	NA	NA	NA	NA	NA	NA	NA	NA	NA	NA	NA	NA	NA
NA	NA	IL2RA	NA	NA	NA	NA	NA	NA	NA	NA	NA	NA	NA	NA	NA	NA	NA	NA	NA	NA	NA	NA	NA
NA	NA	MMP13	NA	NA	NA	NA	NA	NA	NA	NA	NA	NA	NA	NA	NA	NA	NA	NA	NA	NA	NA	NA	NA
NA	NA	PFKM	NA	NA	NA	NA	NA	NA	NA	NA	NA	NA	NA	NA	NA	NA	NA	NA	NA	NA	NA	NA	NA
NA	NA	CD274	NA	NA	NA	NA	NA	NA	NA	NA	NA	NA	NA	NA	NA	NA	NA	NA	NA	NA	NA	NA	NA
NA	NA	C1QL1	NA	NA	NA	NA	NA	NA	NA	NA	NA	NA	NA	NA	NA	NA	NA	NA	NA	NA	NA	NA	NA
NA	NA	TNFSF12	NA	NA	NA	NA	NA	NA	NA	NA	NA	NA	NA	NA	NA	NA	NA	NA	NA	NA	NA	NA	NA
NA	NA	WISP2	NA	NA	NA	NA	NA	NA	NA	NA	NA	NA	NA	NA	NA	NA	NA	NA	NA	NA	NA	NA	NA
NA	NA	CXCL11	NA	NA	NA	NA	NA	NA	NA	NA	NA	NA	NA	NA	NA	NA	NA	NA	NA	NA	NA	NA	NA
NA	NA	CXCL12	NA	NA	NA	NA	NA	NA	NA	NA	NA	NA	NA	NA	NA	NA	NA	NA	NA	NA	NA	NA	NA
NA	NA	ARHGAP1	NA	NA	NA	NA	NA	NA	NA	NA	NA	NA	NA	NA	NA	NA	NA	NA	NA	NA	NA	NA	NA
eQTL: expression quantitative trait loci; GWAS: genome-wide association study; SMR: summary-data-based Mendelian randomization; Chr: chromosome; bp: base pair; SNP: single nucleotide polymorphism; A1: the effect allele; A2: the other allele; Freq: frequency of the effect allele; SE: standard error; HEIDI: heterogeneity in dependent instruments test; Benjamini-Hochberg method was used in FDR adjustment.

### Sheet: Table S19
Table S19. SMR analysis examining if both gene expression and relaxed-criteria-based plasma protein expression are causally affected by a single variant, through integrating eQTL and plasma pQTL
Exposure_ID	Exposure_chromosome	Exposure_Gene	Exposure_position	Outcome_ID	Outcome_chromosome	Outcome_Gene	Outcome_position	TopSNP	TopSNP_chromosome	TopSNP_position	A1	A2	Freq	Beta_Outcome	SE_Outcome	P_Outcome	Beta_Exposure	SE_Exposure	P_Exposure	Beta_SMR	SE_SMR	OR_SMR	95%CI_SMR	P_SMR	FDR_adjusted_P_SMR	P_HEIDI	Nsnp_HEIDI
ILMN_1805449	12	TAPBPL	6571371	SeqId_6364_7	12	TAPBPL	6601743	rs2534709	12	6568572	C	T	0.308793	1.07509	0.0290057	1.03687e-300	0.973291	0.0306421	2.08746e-221	1.10459	0.0457985	3.01799	(2.76-3.3)	1.59704e-128	2.55527e-127	8.58084e-06	20
ILMN_1797428	1	FCRL3	157648068	SeqId_4440_15	1	FCRL3	157255396	rs3761959	1	157669278	T	C	0.473415	0.711587	0.0191985	1.03687e-300	0.798483	0.0279482	1.58079e-179	0.891174	0.0393836	2.43799	(2.26-2.63)	2.29704e-113	2.55527e-127	0.00029117	20
ILMN_1699599	1	FCRL3	157648482	SeqId_4440_15	1	FCRL3	157255396	rs3761959	1	157669278	T	C	0.473415	0.711587	0.0191985	1.03687e-300	0.663843	0.0281932	1.37285e-122	1.07192	0.0539335	2.92098	(2.63-3.25)	6.71786e-88	1.83763e-112	0.00236624	20
ILMN_2403906	4	ARFIP1	153832568	SeqId_13488_3	4	ARFIP1	154055176	rs4276265	4	153695779	T	C	0.398773	0.401878	0.016716	1.02322e-127	0.730974	0.0278933	2.26554e-151	0.549784	0.0310335	1.73288	(1.63-1.84)	3.16557e-70	3.58286e-87	0.00108637	20
ILMN_1703041	4	IDUA	997408	SeqId_3169_70	4	IDUA	1357325	rs13101828	4	965720	G	A	0.44683	0.49714	0.0162171	2.24312e-206	0.458167	0.0279047	1.39879e-60	1.08506	0.0749679	2.95962	(2.56-3.43)	1.77652e-47	1.26623e-69	1.58739e-05	20
ILMN_2388155	4	CASP3	185549071	SeqId_3593_72	4	CASP3	185412635	rs72689263	4	185590961	T	C	0.116564	-0.725358	0.0245153	2.13191e-192	-0.583257	0.0422135	2.01743e-43	1.24363	0.0993388	3.46818	(2.85-4.21)	5.86909e-36	5.68485e-47	0.000495173	20
ILMN_2388155	4	CASP3	185549071	SeqId_3593_72	4	CASP3	185412635	rs72689263	4	185590961	T	C	0.116564	-0.725358	0.0245153	2.13191e-192	-0.583257	0.0422135	2.01743e-43	1.24363	0.0993388	3.46818	(2.85-4.21)	5.86909e-36	1.34151e-35	0.000495173	20
ILMN_1751264	7	CCDC126	23683651	SeqId_6388_21	7	CCDC126	24084202	rs13238708	7	23630951	C	T	0.233129	0.496647	0.0185989	4.33744e-157	0.43644	0.0322397	9.41289e-42	1.13795	0.0942451	3.12037	(2.59-3.75)	1.44256e-33	1.34151e-35	0.0420158	20
ILMN_1704870	19	PGLYRP1	46522541	SeqId_3329_14	19	PGLYRP1	46728857	rs2072563	19	46526648	A	G	0.274029	-0.213745	0.0178899	6.66425e-33	-0.768733	0.0302764	3.21071e-142	0.278048	0.0257197	1.32055	(1.26-1.39)	3.06238e-27	2.88512e-33	0.00051912	20
ILMN_1731639	4	CASP3	185569645	SeqId_3593_72	4	CASP3	185412635	rs2696051	4	185604780	G	T	0.228016	-0.500758	0.019778	1.97359e-141	-0.308396	0.0327646	4.84583e-21	1.62375	0.184045	5.07207	(3.54-7.28)	1.11881e-18	5.44423e-27	0.0398909	20
ILMN_1731639	4	CASP3	185569645	SeqId_3593_72	4	CASP3	185412635	rs2696051	4	185604780	G	T	0.228016	-0.500758	0.019778	1.97359e-141	-0.308396	0.0327646	4.84583e-21	1.62375	0.184045	5.07207	(3.54-7.28)	1.11881e-18	1.62736e-18	0.0398909	20
ILMN_1768399	4	ARFIP1	153791934	SeqId_13488_3	4	ARFIP1	154055176	rs11733742	4	153675656	T	C	0.415133	0.381518	0.0166159	1.14285e-116	0.225782	0.027176	9.7214e-17	1.68976	0.216291	5.41818	(3.55-8.28)	5.60905e-15	1.62736e-18	0.259398	11
ILMN_2388112	1	CR1	207812977	SeqId_19556_12	1	CR1	208129798	rs115126815	1	207828971	T	C	0.0143149	-0.57961	0.0576667	9.09023e-24	0.62989	0.0989993	1.98405e-10	-0.920177	0.171165	0.398449	(0.28-0.56)	7.61725e-08	7.47873e-15	0.0412338	5
ILMN_1742601	1	CR1	207793387	SeqId_19556_12	1	CR1	208129798	rs11581832	1	207804238	C	A	0.0316973	-0.341987	0.0475903	6.66854e-13	-0.462395	0.082654	2.21456e-08	0.739599	0.167544	2.0951	(1.51-2.91)	1.01307e-05	9.37508e-08	1.68846e-07	12
ILMN_1812433	16	HP	72094525	SeqId_3054_3	16	HP	72053141	rs8062041	16	72088964	T	C	0.356851	-0.047455	0.0173173	0.00613785	-0.790789	0.0283016	8.3637e-172	0.0600097	0.0220038	1.06185	(1.02-1.11)	0.00638665	1.15779e-05	3.39755e-88	20
ILMN_1701621	22	TYMP	50962152	SeqId_11361_73	22	TYMP	51138753	rs73172252	22	50973779	A	G	0.140082	0.00454736	0.023017	0.843385	-0.530144	0.0376111	4.05282e-45	-0.00857759	0.0434207	0.991459	(0.91-1.08)	0.8434	0.00681243	0.99215	3
eQTL: expression quantitative trait loci; pQTL:protein quantitative trait loci; SMR: summary-data-based Mendelian randomization; Chr: chromosome; SNP: single nucleotide polymorphism; A1: the effect allele; A2: the other allele; Freq: frequency of the effect allele; SE: standard error; HEIDI: heterogeneity in dependent instruments test; Benjamini-Hochberg method was used in FDR adjustment.

### Sheet: Table S20
Table S20. SMR analysis identifying gene expression of relaxed-criteria-based brain proteins, through integrating eQTL and MS GWAS
ProbeID	ProbeChr	Gene	Probe_bp	TopSNP	TopSNP_chr	TopSNP_bp	A1	A2	Freq	Beta_GWAS	SE_GWAS	P_GWAS	Beta_eQTL	SE_eQTL	P_eQTL	Beta_SMR	SE_SMR	OR_SMR	95%CI_SMR	P_SMR	FDR_adjusted_P_SMR	P_HEIDI	Nsnp_HEIDI
ENSG00000123297.20	12	TSFM	58189199	rs10877012	12	58162085	T	G	0.315951	-0.115024	0.0176732	7.597e-11	-0.8991	0.0325018	1.94356e-168	0.127932	0.0201932	1.13648	(1.09-1.18)	2.36741e-10	8.04921e-09	0.0272895	20
ENSG00000234745.13	6	HLA-B	31323307	rs12196740	6	31321407	T	C	0.0940695	-0.423436	0.0514159	1.788e-16	0.593788	0.0689675	7.3271e-18	-0.71311	0.119825	0.490118	(0.39-0.62)	2.66081e-09	8.04921e-09	0.0329273	20
ENSG00000131323.16	14	TRAF3	103310812	rs7145882	14	103255461	T	C	0.325153	0.0960705	0.017158	2.154e-08	0.392769	0.0351972	6.46638e-29	0.244598	0.0488755	1.27711	(1.16-1.41)	5.60039e-07	4.52338e-08	0.0546092	20
ENSG00000163596.17	2	ICA1L	203687181	rs72932772	2	203682304	G	C	0.129857	-0.0977617	0.0247795	7.971e-05	-0.726086	0.0444403	5.25738e-60	0.134642	0.0351083	1.14413	(1.07-1.23)	0.000125541	6.3471e-06	0.1176	20
ENSG00000117305.15	1	HMGCL	24146742	rs2076343	1	24129126	G	A	0.329243	0.0649653	0.0172367	0.0001639	0.638706	0.0314592	1.21798e-91	0.101714	0.027448	1.10707	(1.05-1.17)	0.000210815	0.0010671	0.247395	20
ENSG00000149927.18	16	DOC2A	30025713	rs3935873	16	30018500	T	C	0.439673	0.061769	0.0163381	0.0001564	-0.214373	0.0325494	4.5161e-11	-0.288138	0.0878778	0.749658	(0.63-0.89)	0.0010423	0.00143354	0.021975	14
ENSG00000141569.12	17	TRIM65	73884724	rs3760128	17	73886888	G	A	0.351738	0.0562529	0.0173307	0.001171	0.747886	0.0314241	3.35632e-125	0.0752159	0.0233874	1.07812	(1.03-1.13)	0.00129955	0.00590636	0.17898	20
ENSG00000214309.5	7	MBLAC1	99725263	rs4134911	7	99708388	C	T	0.0695297	0.121038	0.0390539	0.00194	1.20921	0.0701945	1.68005e-66	0.100097	0.0328157	1.10528	(1.04-1.18)	0.00228618	0.00631209	0.147813	20
ENSG00000163933.10	3	RFT1	53143484	rs2581800	3	53109352	A	G	0.399796	-0.0463109	0.0164187	0.004793	0.765629	0.0336066	6.89855e-115	-0.0604874	0.0216084	0.941306	(0.9-0.98)	0.00512209	0.00971626	0.181781	20
ENSG00000148090.12	9	AUH	94050148	rs2482338	9	94037873	C	T	0.370143	-0.0475513	0.0170908	0.005398	0.393025	0.0304507	4.11488e-38	-0.120988	0.0444842	0.886045	(0.81-0.97)	0.00653221	0.0193501	0.297019	20
ENSG00000023191.17	11	RNH1	500906	rs4963191	11	496626	G	A	0.310838	-0.0504515	0.0181953	0.005558	-0.426274	0.0341842	1.08965e-35	0.118355	0.0437271	1.12564	(1.03-1.23)	0.00679613	0.0210062	0.177041	20
ENSG00000110514.19	11	MADD	47321147	rs35233100	11	47306630	T	C	0.0490798	-0.357115	0.141313	0.0115	-1.74863	0.0546636	1.55959e-224	0.204226	0.0810653	1.22658	(1.05-1.44)	0.0117596	0.0210062	0.0191098	20
ENSG00000001561.7	6	ENPP4	46106076	rs9472703	6	46117964	A	G	0.333333	0.0427721	0.0171401	0.01258	0.671191	0.0298195	3.43248e-112	0.0637257	0.0256933	1.0658	(1.01-1.12)	0.0131292	0.0333188	0.728208	20
ENSG00000136319.12	14	TTC5	20749418	rs2318864	14	20767618	G	A	0.258691	-0.0459289	0.0185604	0.01334	-0.475245	0.0319542	4.95845e-50	0.0966427	0.0395914	1.10147	(1.02-1.19)	0.0146465	0.0343378	0.646615	20
ENSG00000110880.11	12	CORO1C	109082094	rs11114042	12	109124714	G	A	0.388548	0.0429075	0.0172522	0.01288	-0.34307	0.0279383	1.16583e-34	-0.125069	0.0513088	0.882436	(0.8-0.98)	0.0147861	0.0335151	0.0876765	20
ENSG00000197043.14	5	ANXA6	150508806	rs6859236	5	150535644	A	G	0.510225	-0.0395091	0.0164028	0.01601	0.478104	0.0315096	5.31479e-52	-0.0826371	0.0347375	0.920685	(0.86-0.99)	0.0173644	0.0335151	0.672177	20
ENSG00000183605.17	10	SFXN4	120912752	rs10749291	10	120920588	T	C	0.564417	0.0390527	0.0166317	0.01887	-0.686111	0.0260607	9.30744e-153	-0.056919	0.0243368	0.944671	(0.90-0.99)	0.0193455	0.0368993	0.701451	20
ENSG00000140105.18	14	WARS	100821634	rs2273803	14	100842778	C	T	0.478528	0.038836	0.0163637	0.01763	0.255433	0.0284323	2.61299e-19	0.15204	0.0662604	1.16421	(1.02-1.33)	0.021757	0.038691	0.101184	20
ENSG00000159231.6	21	CBR3	37513118	rs4816521	21	37510738	G	A	0.354806	0.0383251	0.0169892	0.02408	-0.613545	0.0316116	6.49873e-84	-0.0624651	0.0278767	0.939446	(0.89-0.99)	0.0250412	0.0410966	0.952779	20
ENSG00000088280.19	1	ASAP3	23783058	rs61778877	1	23774016	T	C	0.144172	-0.0536118	0.0249511	0.03166	-0.797148	0.0465546	1.00238e-65	0.0672545	0.0315459	1.06957	(1.01-1.14)	0.0330104	0.0448106	0.0595333	20
ENSG00000164308.17	5	ERAP2	96233548	rs2910686	5	96252589	C	T	0.424335	-0.0336282	0.0164216	0.04058	1.23501	0.0183645	0	-0.0272291	0.013303	0.973138	(0.95-1.00)	0.0406731	0.0561176	0.694059	20
ENSG00000167434.10	17	CA4	58237782	rs9675236	17	58226800	T	C	0.0501022	0.0760175	0.0392871	0.053	-0.909276	0.0768107	2.48671e-32	-0.0836022	0.0437804	0.919797	(0.84-1.00)	0.0561873	0.0658517	0.621395	20
ENSG00000152778.10	10	IFIT5	91177844	rs303208	10	91165833	T	C	0.278119	0.0337636	0.0190783	0.07677	-0.909637	0.0335769	1.25085e-161	-0.0371177	0.0210182	0.963563	(0.92-1.00)	0.0773994	0.0868348	0.231907	20
ENSG00000150967.18	12	ABCB9	123435847	rs7953894	12	123404966	A	C	0.507157	-0.0253178	0.0168996	0.1341	-0.179972	0.0323527	2.65454e-08	0.140676	0.0972471	1.15105	(0.95-1.39)	0.148013	0.114417	0.00819416	20
ENSG00000112584.14	6	FAM120B	170657973	rs9459991	6	170641014	A	G	0.130879	0.0362491	0.0259223	0.162	0.576918	0.0454731	6.97969e-37	0.0628324	0.0452045	1.06485	(0.97-1.16)	0.164541	0.209685	0.343857	20
ENSG00000176974.20	17	SHMT1	18249026	rs638416	17	18266975	G	C	0.387526	-0.0228593	0.0180438	0.2052	-0.521855	0.0336317	2.67254e-54	0.0438039	0.0346914	1.04478	(0.98-1.12)	0.206707	0.223776	0.0016512	20
ENSG00000133574.10	7	GIMAP4	150267749	rs2204129	7	150251439	A	G	0.390593	-0.0156765	0.0167077	0.3481	0.237276	0.030019	2.69671e-15	-0.0660686	0.0709089	0.936067	(0.81-1.08)	0.351471	0.270309	9.60525e-05	20
ENSG00000136810.13	9	TXN	113012438	rs4135220	9	113007289	T	G	0.521472	-0.0152826	0.0165711	0.3564	-0.474576	0.0283079	4.41804e-63	0.0322027	0.0349705	1.03273	(0.96-1.11)	0.357127	0.433654	0.150672	20
ENSG00000170017.12	3	ALCAM	105190748	rs6797043	3	105108867	C	T	0.228016	0.0170444	0.0192126	0.375	-0.30227	0.0419572	5.83668e-13	-0.0563881	0.0640413	0.945172	(0.83-1.07)	0.378591	0.433654	0.01024	20
ENSG00000125779.23	20	PANK2	3890010	rs241594	20	3899640	A	G	0.297546	0.0110609	0.0181884	0.5431	0.519409	0.0298257	6.36868e-68	0.0212952	0.0350388	1.02152	(0.95-1.09)	0.543346	0.443865	0.194155	20
ENSG00000177000.13	1	MTHFR	11856146	rs1476413	1	11852300	T	C	0.277096	-0.00905884	0.0181965	0.6186	0.595011	0.0308415	6.20725e-83	-0.0152247	0.0305919	0.984891	(0.93-1.05)	0.618717	0.615792	0.0178644	20
ENSG00000103485.19	16	QPRT	29692310	rs12596308	16	29691196	T	C	0.244376	0.00511305	0.0194268	0.7924	0.92305	0.0360509	1.37529e-144	0.0055393	0.0210474	1.00555	(0.96-1.05)	0.792411	0.678593	0.0152578	20
ENSG00000126602.11	16	TRAP1	3734597	rs4786429	16	3728517	C	T	0.284254	0.00471108	0.0195005	0.8091	-0.805573	0.0335627	2.64929e-127	-0.00584811	0.0242083	0.994169	(0.95-1.04)	0.80911	0.833628	0.464359	20
ENSG00000086205.18	11	FOLH1	49198417	rs71481219	11	49931536	A	G	0.0623722	0.0077298	0.0607797	0.8988	21.2799	0.734104	9.44719e-185	0.000363245	0.00285623	1.00036	(0.99-1.01)	0.898801	0.833628	0.0138882	14
NA	8	ZC2HC1A	NA	NA	NA	NA	NA	NA	NA	NA	NA	NA	NA	NA	NA	NA	NA	NA	NA	NA	NA	NA	NA
NA	3	LZTFL1	NA	NA	NA	NA	NA	NA	NA	NA	NA	NA	NA	NA	NA	NA	NA	NA	NA	NA	NA	NA	NA
NA	1	ACOT7	NA	NA	NA	NA	NA	NA	NA	NA	NA	NA	NA	NA	NA	NA	NA	NA	NA	NA	NA	NA	NA
NA	3	TREX1	NA	NA	NA	NA	NA	NA	NA	NA	NA	NA	NA	NA	NA	NA	NA	NA	NA	NA	NA	NA	NA
NA	5	FAM172A	NA	NA	NA	NA	NA	NA	NA	NA	NA	NA	NA	NA	NA	NA	NA	NA	NA	NA	NA	NA	NA
NA	9	PPAPDC2	NA	NA	NA	NA	NA	NA	NA	NA	NA	NA	NA	NA	NA	NA	NA	NA	NA	NA	NA	NA	NA
NA	15	ULK3	NA	NA	NA	NA	NA	NA	NA	NA	NA	NA	NA	NA	NA	NA	NA	NA	NA	NA	NA	NA	NA
eQTL: expression quantitative trait loci; GWAS: genome-wide association study; SMR: summary-data-based Mendelian randomization; Chr: chromosome; bp: base pair; SNP: single nucleotide polymorphism; A1: the effect allele; A2: the other allele; Freq: frequency of the effect allele; SE: standard error; HEIDI: heterogeneity in dependent instruments test; Benjamini-Hochberg method was used in FDR adjustment.

### Sheet: Table S21
Table S21. SMR analysis examining if both gene expression and relaxed-criteria-based brain protein expression are causally affected by a single variant, through integrating eQTL and plasma pQTL
Exposure_ID	Exposure_chromosome	Exposure_Gene	Exposure_position	Outcome_ID	Outcome_chromosome	Outcome_Gene	Outcome_position	TopSNP	TopSNP_chromosome	TopSNP_position	A1	A2	Freq	Beta_Outcome	SE_Outcome	P_Outcome	Beta_Exposure	SE_Exposure	P_Exposure	Beta_SMR	SE_SMR	OR_SMR	95%CI_SMR	P_SMR	FDR_adjusted_P_SMR	P_HEIDI	Nsnp_HEIDI
ENSG00000159231.6	21	CBR3	37513118	ENSG00000159231	21	CBR3	37443658	rs879894	21	37508643	T	G	0.354806	-0.1881	0.0102896	1.18001e-74	-0.613545	0.0316116	6.49873e-84	0.306579	0.0230383	1.35877	(1.30-1.42)	2.09803e-40	2.93725e-39	0.795293	20
ENSG00000164308.17	5	ERAP2	96233548	ENSG00000164308	5	ERAP2	96320495	rs38034	5	96322419	T	C	0.41411	0.443	0.0374685	2.96001e-32	1.22993	0.019003	0	0.360184	0.0309682	1.43359	(1.35-1.52)	2.87452e-31	2.93725e-39	0.174609	20
ENSG00000163933.10	3	RFT1	53143484	ENSG00000163933	3	RFT1	53140603	rs891368	3	53123273	A	G	0.40184	0.09702	0.0101216	9.21004e-22	0.762421	0.0335377	2.10266e-114	0.127253	0.0144075	1.1357	(1.10-1.17)	1.02486e-18	2.01216e-30	0.486397	14
ENSG00000023191.17	11	RNH1	500906	ENSG00000023191	11	RNH1	494662	rs7930593	11	502013	A	G	0.344581	-0.08989	0.00904035	2.69998e-23	-0.416649	0.0336432	3.17695e-35	0.215745	0.0278258	1.24079	(1.17-1.31)	8.9455e-15	4.78266e-18	0.148601	20
ENSG00000136319.12	14	TTC5	20749418	ENSG00000136319	14	TTC5	20639015	rs2318864	14	20767618	G	A	0.258691	-0.05989	0.00710218	3.38e-17	-0.475245	0.0319542	4.95845e-50	0.126019	0.0171792	1.1343	(1.10-1.17)	2.20795e-13	3.13092e-14	0.661397	20
ENSG00000117305.15	1	HMGCL	24146742	ENSG00000117305	1	HMGCL	24133612	rs2076343	1	24129126	G	A	0.329243	0.05052	0.00685581	1.72e-13	0.638706	0.0314592	1.21798e-91	0.0790975	0.0114191	1.08231	(1.06-1.11)	4.30494e-12	6.18227e-13	0.553955	13
ENSG00000110880.11	12	CORO1C	109082094	ENSG00000110880	12	CORO1C	108949739	rs7300215	12	109089394	A	G	0.347648	-0.04307	0.00518345	9.64003e-17	-0.344952	0.0291224	2.28755e-32	0.124858	0.0183552	1.13299	(1.09-1.17)	1.02944e-11	1.00449e-11	0.0827419	11
ENSG00000197043.14	5	ANXA6	150508806	ENSG00000197043	5	ANXA6	150458146	rs6859236	5	150535644	A	G	0.510225	0.04489	0.00678004	3.57e-11	0.478104	0.0315096	5.31479e-52	0.0938917	0.0154724	1.09844	(1.07-1.13)	1.29234e-09	2.05887e-11	0.962282	12
ENSG00000001561.7	6	ENPP4	46106076	ENSG00000001561	6	ENPP4	46128745	rs9472701	6	46116449	G	A	0.332311	0.05526	0.00895289	6.73003e-10	0.670126	0.0298406	1.09694e-111	0.0824621	0.0138554	1.08596	(1.06-1.12)	2.65537e-09	2.26159e-09	0.0828303	17
ENSG00000148090.12	9	AUH	94050148	ENSG00000148090	9	AUH	93936592	rs2482338	9	94037873	C	T	0.370143	0.03875	0.00620938	4.36e-10	0.393025	0.0304507	4.11488e-38	0.0985943	0.0175488	1.10362	(1.07-1.14)	1.9284e-08	4.13057e-09	0.00176603	20
ENSG00000140105.18	14	WARS	100821634	ENSG00000140105	14	WARS	100820980	rs12897338	14	100844368	T	C	0.477505	0.0612	0.00880853	3.71e-12	0.254488	0.0284528	3.74537e-19	0.240482	0.0438286	1.27186	(1.17-1.39)	4.09073e-08	2.69976e-08	0.873429	17
ENSG00000088280.19	1	ASAP3	23783058	ENSG00000088280	1	ASAP3	23884661	rs1555024	1	23786203	C	T	0.307771	-0.05641	0.00987922	1.13e-08	-0.509093	0.0363009	1.1077e-44	0.110805	0.0209523	1.11718	(1.07-1.16)	1.2337e-07	5.20638e-08	0.4563	14
ENSG00000131323.16	14	TRAF3	103310812	ENSG00000131323	14	TRAF3	103404159	rs7145882	14	103255461	T	C	0.325153	0.03026	0.00603244	5.26999e-07	0.392769	0.0351972	6.46638e-29	0.0770428	0.0168392	1.08009	(1.05-1.12)	4.75729e-06	1.43932e-07	0.961659	19
ENSG00000141569.12	17	TRIM65	73884724	ENSG00000141569	17	TRIM65	73785718	rs3760128	17	73886888	G	A	0.351738	0.06491	0.0182784	0.0003835	0.747886	0.0314241	3.35632e-125	0.0867912	0.0247106	1.09067	(1.04-1.14)	0.000444243	5.12324e-06	2.79116e-06	20
eQTL: expression quantitative trait loci; pQTL:protein quantitative trait loci; SMR: summary-data-based Mendelian randomization; Chr: chromosome; SNP: single nucleotide polymorphism; A1: the effect allele; A2: the other allele; Freq: frequency of the effect allele; SE: standard error; HEIDI: heterogeneity in dependent instruments test; Benjamini-Hochberg method was used in FDR adjustment.

### Sheet: Table S22
Table S22. Protein-protein interaction analysis of relaxed-criteria-based plasma proteins with multiple sclerosis drug targets (minimum combined score of 0.4)
MS drug	MS drug target	Known pharmacological action of MS drug target	Potential target	neighborhood_on_chromosome	gene_fusion	phylogenetic_cooccurrence	homology	coexpression	experimentally_determined_interaction	database_annotated	automated_textmining	combined_score
Alemtuzumab	CD52	Antibody	CD59	0	0	0	0	0	0	0	0.431	0.431
Alemtuzumab	CD52	Antibody	IL2RA	0	0	0	0	0.088	0	0	0.623	0.641
Alemtuzumab	CD52	Antibody	CD274	0	0	0	0	0.06	0	0	0.434	0.445
Alemtuzumab	FCGR1A	Unknown	CR1	0	0	0	0	0.085	0	0	0.571	0.59
Alemtuzumab	FCGR1A	Unknown	STAT3	0	0	0	0	0.061	0	0	0.404	0.417
Alemtuzumab	FCGR1A	Unknown	TNFRSF1A	0	0	0	0	0.06	0	0	0.575	0.583
Alemtuzumab	FCGR1A	Unknown	CD274	0	0	0	0	0.126	0.06	0	0.678	0.712
Alemtuzumab	FCGR1A	Unknown	TLR1	0	0	0	0	0.192	0.095	0	0.32	0.459
Alemtuzumab	FCGR2A	Unknown	CD58	0	0	0	0	0.144	0	0	0.366	0.434
Alemtuzumab	FCGR2A	Unknown	CR1	0	0	0	0	0.261	0	0	0.729	0.791
Alemtuzumab	FCGR2A	Unknown	STAT3	0	0	0	0	0.111	0	0	0.37	0.416
Alemtuzumab	FCGR2A	Unknown	TNFRSF1A	0	0	0	0	0.068	0	0	0.666	0.675
Alemtuzumab	FCGR2A	Unknown	CASP3	0	0	0	0	0.078	0	0	0.568	0.584
Alemtuzumab	FCGR2A	Unknown	CD274	0	0	0	0	0.088	0	0	0.525	0.549
Alemtuzumab	FCGR2A	Unknown	TLR1	0	0	0	0	0.35	0	0	0.37	0.573
Alemtuzumab	FCGR2B	Unknown	TNFRSF1A	0	0	0	0	0.049	0	0	0.486	0.49
Alemtuzumab	FCGR2B	Unknown	CR1	0	0	0	0	0.218	0	0	0.711	0.765
Alemtuzumab	FCGR2B	Unknown	CASP3	0	0	0	0	0.078	0	0	0.551	0.568
Alemtuzumab	FCGR2B	Unknown	CD274	0	0	0	0	0.099	0	0	0.692	0.711
Alemtuzumab	FCGR2B	Unknown	TLR1	0	0	0	0	0.256	0	0	0.301	0.459
Alemtuzumab	FCGR3A	Unknown	CD58	0	0	0	0	0.086	0	0	0.596	0.614
Alemtuzumab	FCGR3A	Unknown	CD59	0	0	0	0	0	0	0	0.474	0.474
Alemtuzumab	FCGR3A	Unknown	CR1	0	0	0	0	0.123	0	0	0.72	0.744
Alemtuzumab	FCGR3A	Unknown	FCRL3	0	0	0	0.613	0.097	0.176	0	0.262	0.403
Alemtuzumab	FCGR3A	Unknown	STAT3	0	0	0	0	0.077	0	0	0.664	0.676
Alemtuzumab	FCGR3A	Unknown	TNFRSF1A	0	0	0	0	0.062	0	0	0.64	0.647
Alemtuzumab	FCGR3A	Unknown	IL2RA	0	0	0	0	0.083	0	0	0.554	0.573
Alemtuzumab	FCGR3A	Unknown	CASP3	0	0	0	0	0.068	0	0	0.439	0.455
Alemtuzumab	FCGR3A	Unknown	CD274	0	0	0	0	0.127	0	0	0.866	0.878
Alemtuzumab	FCGR3A	Unknown	CXCL11	0	0	0	0	0.138	0	0	0.419	0.478
Alemtuzumab	FCGR3A	Unknown	CXCL12	0	0	0	0	0.11	0	0	0.512	0.547
Alemtuzumab	FCGR3A	Unknown	TLR1	0	0	0	0	0.256	0	0	0.425	0.554
Alemtuzumab	FCGR3B	Unknown	CD58	0	0	0	0	0.106	0	0	0.596	0.623
Alemtuzumab	FCGR3B	Unknown	CD59	0	0	0	0	0	0	0	0.448	0.448
Alemtuzumab	FCGR3B	Unknown	CR1	0	0	0	0	0.142	0	0	0.723	0.752
Alemtuzumab	FCGR3B	Unknown	STAT3	0	0	0	0	0.086	0	0	0.66	0.676
Alemtuzumab	FCGR3B	Unknown	TNFRSF1A	0	0	0	0	0.064	0	0	0.419	0.432
Alemtuzumab	FCGR3B	Unknown	IL2RA	0	0	0	0	0.062	0	0	0.541	0.551
Alemtuzumab	FCGR3B	Unknown	CASP3	0	0	0	0	0.068	0	0	0.439	0.455
Alemtuzumab	FCGR3B	Unknown	CD274	0	0	0	0	0.127	0	0	0.867	0.879
Alemtuzumab	FCGR3B	Unknown	CXCL11	0	0	0	0	0.134	0	0	0.419	0.475
Alemtuzumab	FCGR3B	Unknown	CXCL12	0	0	0	0	0.098	0	0	0.512	0.541
Alemtuzumab	FCGR3B	Unknown	TLR1	0	0	0	0	0.329	0	0	0.426	0.598
Cladribine	PNP	Inhibitor	TYMP	0.12	0	0	0	0.042	0	0.9	0.642	0.965
Cladribine	RRM2B	Inhibitor	TYMP	0	0	0	0	0.042	0	0	0.798	0.798
Daclizumab	C1QA	Unknown	CD59	0	0	0	0	0.049	0	0	0.409	0.414
Daclizumab	C1QB	Unknown	CR1	0	0	0	0	0.094	0.407	0	0.125	0.489
Daclizumab	C1R	Unknown	CR1	0	0	0	0	0.06	0.046	0	0.511	0.523
Daclizumab	C1R	Unknown	CD59	0	0	0	0	0.079	0	0	0.64	0.654
Daclizumab	C1R	Unknown	C1QL1	0	0	0	0	0.042	0.051	0	0.427	0.434
Daclizumab	C1R	Unknown	CXCL12	0	0	0	0	0.245	0	0	0.444	0.562
Daclizumab	FCGR1A	Unknown	TNFRSF1A	0	0	0	0	0.06	0	0	0.575	0.583
Daclizumab	FCGR1A	Unknown	STAT3	0	0	0	0	0.061	0	0	0.404	0.417
Daclizumab	FCGR1A	Unknown	CR1	0	0	0	0	0.085	0	0	0.571	0.59
Daclizumab	FCGR1A	Unknown	CD274	0	0	0	0	0.126	0.06	0	0.678	0.712
Daclizumab	FCGR1A	Unknown	TLR1	0	0	0	0	0.192	0.095	0	0.32	0.459
Daclizumab	FCGR2A	Unknown	CASP3	0	0	0	0	0.078	0	0	0.568	0.584
Daclizumab	FCGR2A	Unknown	CD274	0	0	0	0	0.088	0	0	0.525	0.549
Daclizumab	FCGR2A	Unknown	TNFRSF1A	0	0	0	0	0.068	0	0	0.666	0.675
Daclizumab	FCGR2A	Unknown	STAT3	0	0	0	0	0.111	0	0	0.37	0.416
Daclizumab	FCGR2A	Unknown	CD58	0	0	0	0	0.144	0	0	0.366	0.434
Daclizumab	FCGR2A	Unknown	CR1	0	0	0	0	0.261	0	0	0.729	0.791
Daclizumab	FCGR2A	Unknown	TLR1	0	0	0	0	0.35	0	0	0.37	0.573
Daclizumab	FCGR2B	Unknown	TNFRSF1A	0	0	0	0	0.049	0	0	0.486	0.49
Daclizumab	FCGR2B	Unknown	CR1	0	0	0	0	0.218	0	0	0.711	0.765
Daclizumab	FCGR2B	Unknown	CASP3	0	0	0	0	0.078	0	0	0.551	0.568
Daclizumab	FCGR2B	Unknown	CD274	0	0	0	0	0.099	0	0	0.692	0.711
Daclizumab	FCGR2B	Unknown	TLR1	0	0	0	0	0.256	0	0	0.301	0.459
Daclizumab	FCGR3A	Unknown	STAT3	0	0	0	0	0.077	0	0	0.664	0.676
Daclizumab	FCGR3A	Unknown	CR1	0	0	0	0	0.123	0	0	0.72	0.744
Daclizumab	FCGR3A	Unknown	FCRL3	0	0	0	0.613	0.097	0.176	0	0.262	0.403
Daclizumab	FCGR3A	Unknown	CD59	0	0	0	0	0	0	0	0.474	0.474
Daclizumab	FCGR3A	Unknown	CD58	0	0	0	0	0.086	0	0	0.596	0.614
Daclizumab	FCGR3A	Unknown	IL2RA	0	0	0	0	0.083	0	0	0.554	0.573
Daclizumab	FCGR3A	Unknown	CASP3	0	0	0	0	0.068	0	0	0.439	0.455
Daclizumab	FCGR3A	Unknown	CD274	0	0	0	0	0.127	0	0	0.866	0.878
Daclizumab	FCGR3A	Unknown	CXCL11	0	0	0	0	0.138	0	0	0.419	0.478
Daclizumab	FCGR3A	Unknown	CXCL12	0	0	0	0	0.11	0	0	0.512	0.547
Daclizumab	FCGR3A	Unknown	TLR1	0	0	0	0	0.256	0	0	0.425	0.554
Daclizumab	FCGR3B	Unknown	TNFRSF1A	0	0	0	0	0.064	0	0	0.419	0.432
Daclizumab	FCGR3B	Unknown	STAT3	0	0	0	0	0.086	0	0	0.66	0.676
Daclizumab	FCGR3B	Unknown	CR1	0	0	0	0	0.142	0	0	0.723	0.752
Daclizumab	FCGR3B	Unknown	CD58	0	0	0	0	0.106	0	0	0.596	0.623
Daclizumab	FCGR3B	Unknown	CD59	0	0	0	0	0	0	0	0.448	0.448
Daclizumab	FCGR3B	Unknown	IL2RA	0	0	0	0	0.062	0	0	0.541	0.551
Daclizumab	FCGR3B	Unknown	CASP3	0	0	0	0	0.068	0	0	0.439	0.455
Daclizumab	FCGR3B	Unknown	CD274	0	0	0	0	0.127	0	0	0.867	0.879
Daclizumab	FCGR3B	Unknown	CXCL11	0	0	0	0	0.134	0	0	0.419	0.475
Daclizumab	FCGR3B	Unknown	CXCL12	0	0	0	0	0.098	0	0	0.512	0.541
Daclizumab	FCGR3B	Unknown	TLR1	0	0	0	0	0.329	0	0	0.426	0.598
Daclizumab	IL2RA	Antibody	TNFRSF1A	0	0	0	0	0	0	0	0.763	0.763
Daclizumab	IL2RA	Antibody	STAT3	0	0	0	0	0.07	0	0	0.649	0.659
Daclizumab	IL2RA	Antibody	FCRL3	0	0	0	0	0.122	0.125	0	0.37	0.473
Daclizumab	IL2RA	Antibody	CD58	0	0	0	0	0.05	0	0	0.467	0.472
Daclizumab	IL2RB	Antibody	FCRL3	0	0	0	0	0.281	0	0	0.219	0.414
Daclizumab	IL2RB	Antibody	STAT3	0	0	0	0	0.047	0.292	0.5	0.663	0.871
Daclizumab	IL2RB	Antibody	IL2RA	0	0	0	0	0.148	0.851	0.9	0.995	0.999
Daclizumab	IL2RB	Antibody	CD274	0	0	0	0	0.127	0	0	0.439	0.49
Dimethyl fumarate	KEAP1	Binder	STAT3	0	0	0	0	0.079	0	0	0.645	0.659
Dimethyl fumarate	KEAP1	Binder	CASP3	0	0	0	0	0.071	0	0	0.638	0.65
Dimethyl fumarate	KEAP1	Binder	CD274	0	0	0	0	0	0	0	0.432	0.432
Dimethyl fumarate	RELA	Unknown	STAT3	0	0	0	0	0.171	0.793	0	0.959	0.992
Dimethyl fumarate	RELA	Unknown	TNFRSF1A	0	0	0	0	0.115	0	0	0.811	0.826
Dimethyl fumarate	RELA	Unknown	IL2RA	0	0	0	0	0	0.292	0	0.258	0.452
Dimethyl fumarate	RELA	Unknown	CASP3	0	0	0	0	0.068	0.061	0	0.587	0.607
Dimethyl fumarate	RELA	Unknown	CD274	0	0	0	0	0.059	0	0	0.57	0.578
Dimethyl fumarate	RELA	Unknown	TLR1	0	0	0	0	0.074	0.125	0	0.373	0.448
Fingolimod	HDAC1	Inhibitor	STAT3	0	0	0	0	0.06	0.744	0.4	0.903	0.984
Fingolimod	HDAC1	Inhibitor	CASP3	0	0	0	0	0.074	0	0	0.728	0.738
Fingolimod	S1PR1	Modulator	STAT3	0	0	0	0	0.072	0	0.5	0.64	0.818
Fingolimod	S1PR1	Modulator	CXCL12	0	0	0	0	0.067	0.046	0	0.611	0.624
Glatiramer	HLA-DRB1	Unknown	FCRL3	0	0	0	0	0.08	0.087	0	0.455	0.502
Glatiramer	HLA-DRB1	Unknown	CD58	0	0	0	0	0.066	0.094	0	0.543	0.58
Glatiramer	HLA-DRB1	Unknown	IL2RA	0	0	0	0	0.092	0	0	0.514	0.54
Glatiramer	HLA-DRB1	Unknown	CD274	0	0	0	0	0.073	0	0.5	0.37	0.682
Interferon beta	IFNAR1	Binder	STAT3	0	0	0	0	0.11	0.294	0	0.862	0.906
Interferon beta	IFNAR1	Binder	TNFRSF1A	0	0	0	0	0.132	0	0	0.593	0.631
Human interferon beta	IFNAR1	Binder	CASP3	0	0	0	0	0.107	0	0	0.373	0.417
Human interferon beta	IFNAR1	Binder	CD274	0	0	0	0	0.059	0	0	0.478	0.489
Human interferon beta	IFNAR1	Binder	CXCL11	0	0	0	0	0.087	0	0	0.593	0.612
Human interferon beta	IFNAR1	Binder	TLR1	0	0	0	0	0.107	0	0	0.376	0.42
Human interferon beta	IFNAR1	Binder	CASP3	0	0	0	0	0.107	0	0	0.373	0.417
Human interferon beta	IFNAR1	Binder	CD274	0	0	0	0	0.059	0	0	0.478	0.489
Human interferon beta	IFNAR1	Binder	CXCL11	0	0	0	0	0.087	0	0	0.593	0.612
Human interferon beta	IFNAR1	Binder	TLR1	0	0	0	0	0.107	0	0	0.376	0.42
Natalizuma	ITGA4	Antibody	CD58	0	0	0	0	0.105	0	0	0.447	0.484
Natalizuma	ITGA4	Antibody	CXCL12	0	0	0	0	0.072	0	0	0.518	0.533
Natalizuma	ITGA4	Antibody	JAM3	0	0	0	0	0.047	0	0.5	0.679	0.833
Natalizumab	FCGR1A	Unknown	CR1	0	0	0	0	0.085	0	0	0.571	0.59
Natalizumab	FCGR1A	Unknown	STAT3	0	0	0	0	0.061	0	0	0.404	0.417
Natalizumab	FCGR1A	Unknown	TNFRSF1A	0	0	0	0	0.06	0	0	0.575	0.583
Natalizumab	FCGR1A	Unknown	CD274	0	0	0	0	0.126	0.06	0	0.678	0.712
Natalizumab	FCGR1A	Unknown	TLR1	0	0	0	0	0.192	0.095	0	0.32	0.459
Natalizumab	FCGR3B	Unknown	CD58	0	0	0	0	0.106	0	0	0.596	0.623
Natalizumab	FCGR3B	Unknown	CD59	0	0	0	0	0	0	0	0.448	0.448
Natalizumab	FCGR3B	Unknown	CR1	0	0	0	0	0.142	0	0	0.723	0.752
Natalizumab	FCGR3B	Unknown	STAT3	0	0	0	0	0.086	0	0	0.66	0.676
Natalizumab	FCGR3B	Unknown	TNFRSF1A	0	0	0	0	0.064	0	0	0.419	0.432
Natalizumab	FCGR3B	Unknown	IL2RA	0	0	0	0	0.062	0	0	0.541	0.551
Natalizumab	FCGR3B	Unknown	CASP3	0	0	0	0	0.068	0	0	0.439	0.455
Natalizumab	FCGR3B	Unknown	CD274	0	0	0	0	0.127	0	0	0.867	0.879
Natalizumab	FCGR3B	Unknown	CXCL11	0	0	0	0	0.134	0	0	0.419	0.475
Natalizumab	FCGR3B	Unknown	CXCL12	0	0	0	0	0.098	0	0	0.512	0.541
Natalizumab	FCGR3B	Unknown	TLR1	0	0	0	0	0.329	0	0	0.426	0.598
Natalizumab	ICAM1	Unknown	CD58	0	0	0	0	0.101	0	0	0.996	0.996
Natalizumab	ICAM1	Unknown	CD59	0	0	0	0	0.056	0	0	0.431	0.439
Natalizumab	ICAM1	Unknown	CR1	0	0	0	0	0.058	0	0	0.397	0.409
Natalizumab	ICAM1	Unknown	STAT3	0	0	0	0	0.122	0	0.5	0.649	0.832
Natalizumab	ICAM1	Unknown	TNFRSF1A	0	0	0	0	0.066	0	0	0.736	0.742
Natalizumab	ICAM1	Unknown	HP	0	0	0	0	0.088	0	0	0.398	0.427
Natalizumab	ICAM1	Unknown	IL2RA	0	0	0	0	0.066	0.292	0	0.666	0.759
Natalizumab	ICAM1	Unknown	MMP13	0	0	0	0	0	0	0	0.564	0.564
Natalizumab	ICAM1	Unknown	CASP3	0	0	0	0	0.057	0	0	0.629	0.635
Natalizumab	ICAM1	Unknown	CD274	0	0	0	0	0.188	0	0	0.713	0.757
Natalizumab	ICAM1	Unknown	CXCL11	0	0	0	0	0.168	0	0	0.541	0.602
Natalizumab	ICAM1	Unknown	CXCL12	0	0	0	0	0	0	0	0.67	0.67
Natalizumab	ICAM1	Unknown	JAM3	0	0	0	0	0	0	0	0.625	0.625
Natalizumab	ICAM1	Unknown	TLR1	0	0	0	0	0.167	0	0	0.434	0.508
Natalizumab	ITGA4	Antibody	CXCL12	0	0	0	0	0.072	0	0	0.518	0.533
Natalizumab	ITGA4	Antibody	JAM3	0	0	0	0	0.047	0	0.5	0.679	0.833
Ocrelizumab	MS4A1	Antibody	FCRL3	0	0	0	0	0.511	0.173	0	0.317	0.7
Ocrelizumab	MS4A1	Antibody	IL2RA	0	0	0	0	0.084	0	0	0.39	0.417
Ofatumumab	MS4A1	Antibody	FCRL3	0	0	0	0	0.511	0.173	0	0.317	0.7
Ofatumumab	MS4A1	Antibody	IL2RA	0	0	0	0	0.084	0	0	0.39	0.417
Ozanimod	S1PR1	Agonist	STAT3	0	0	0	0	0.072	0	0.5	0.64	0.818
Ozanimod	S1PR1	Agonist	CXCL12	0	0	0	0	0.067	0.046	0	0.611	0.624
Siponimod	S1PR1	Unknown	STAT3	0	0	0	0	0.072	0	0.5	0.64	0.818
Siponimod	S1PR1	Unknown	STAT3	0	0	0	0	0.072	0	0.5	0.64	0.818
Siponimod	S1PR1	Unknown	CXCL12	0	0	0	0	0.067	0.046	0	0.611	0.624
Teriflunomide	DHODH	Inhibitor	BCAT2	0.108	0	0	0	0.11	0	0	0.376	0.462
Teriflunomide	DHODH	Inhibitor	TYMP	0.06	0	0	0	0	0	0.792	0.363	0.864
Ublituximab	MS4A1	Binder; Antibody	IL2RA	0	0	0	0	0.084	0	0	0.39	0.417
Ublituximab	MS4A1	Binder; Antibody	FCRL3	0	0	0	0	0.511	0.173	0	0.317	0.7
MS: multiple sclerosis

### Sheet: Table S23
Table S23. Protein-protein interaction analysis of relaxed-criteria-based brain proteins with multiple sclerosis drug targets (minimum combined score of 0.4)
MS drug	MS drug target	Known pharmacological action of MS drug target	Potential target	neighborhood_on_chromosome	gene_fusion	phylogenetic_cooccurrence	homology	coexpression	experimentally_determined_interaction	database_annotated	automated_textmining	combined_score
Natalizumab	ICAM1	Unknown	ALCAM	0	0	0	0	0.062	0	0	0.75	0.755
Natalizumab	ITGA4	Antibody	ALCAM	0	0	0	0	0	0	0	0.435	0.435
Dimethyl fumarate	RELA	Unknown	ANXA6	0	0	0	0	0.071	0	0	0.772	0.779
Dimethyl fumarate	RELA	Unknown	TRAF3	0	0	0	0	0.159	0.045	0	0.596	0.647
Teriflunomide	DHODH	Inhibitor	SHMT1	0	0	0	0	0.133	0	0	0.339	0.403
Teriflunomide	DHODH	Inhibitor	TTC5	0.091	0	0	0	0.208	0.071	0.152	0.266	0.507
Alemtuzumab	FCGR3A	Unknown	GIMAP4	0	0	0	0	0.384	0	0	0.068	0.401
Alemtuzumab	FCGR3A	Unknown	GIMAP4	0	0	0	0	0.384	0	0	0.068	0.401
Alemtuzumab	FCGR3A	Unknown	HLA-B	0	0	0	0	0.183	0	0	0.45	0.532
Alemtuzumab	FCGR3B	Unknown	HLA-B	0	0	0	0	0.123	0	0	0.448	0.495
Glatiramer	HLA-DRB1	Unknown	HLA-B	0	0	0	0.619	0.168	0	0.9	0.602	0.963
Daclizumab	C1R	Unknown	HLA-B	0	0	0	0	0.161	0	0	0.435	0.505
Daclizumab	C1QB	Unknown	GIMAP4	0	0	0	0	0.332	0.095	0	0.105	0.411
Daclizumab	C1QA	Unknown	GIMAP4	0	0	0	0	0.335	0.095	0	0.117	0.422
Interferon beta	IFNAR1	Binder	IFIT5	0	0	0	0	0.081	0	0	0.375	0.401
Interferon beta	IFNAR1	Binder	TRAF3	0	0	0	0	0.049	0.071	0	0.518	0.537
Interferon beta	IFNAR1	Binder	TREX1	0	0	0	0	0.065	0	0	0.668	0.676
Cladribine	PNP	Inducer	QPRT	0	0	0	0	0	0	0	0.42	0.42
Cladribine	RRM1	Inhibitor	SHMT1	0.057	0	0	0	0.072	0	0	0.413	0.441
Cladribine	RRM1	Inhibitor	TXN	0.057	0	0	0	0.223	0	0.75	0.306	0.856
Cladribine	RRM2	Inhibitor	TXN	0	0	0	0	0.102	0	0.75	0.529	0.885
Cladribine	RRM2B	Inhibitor	TXN	0	0	0	0	0.078	0	0.75	0.248	0.811
MS: multiple sclerosis

### Sheet: Table S24
Table S24. Protein-protein interaction analysis among all relaxed-criteria-based potential causal proteins (minimum combined score of 0.4)
Node1	Node2	neighborhood_on_chromosome	gene_fusion	phylogenetic_cooccurrence	homology	coexpression	experimentally_determined_interaction	database_annotated	automated_textmining	combined_score
Interactions of proteins in plasma
CD58	CD59	0	0	0	0	0.062	0	0	0.649	0.656
CD59	CR1	0	0	0	0	0	0	0	0.824	0.824
MMP10	TCN1	0	0	0	0	0.08	0	0	0.506	0.526
PGLYRP1	TCN1	0	0	0	0	0.182	0	0	0.336	0.433
PGLYRP1	TNFRSF1A	0	0	0	0	0.06	0	0	0.579	0.587
STAT3	TNFRSF1A	0	0	0	0	0.266	0	0.5	0.571	0.829
CASP3	TNFRSF1A	0	0	0	0	0.052	0	0	0.852	0.853
CASP3	STAT3	0	0	0	0	0.055	0	0	0.801	0.804
CASP3	CD274	0	0	0	0	0.076	0	0	0.506	0.524
CASP3	CXCL12	0	0	0	0	0.086	0	0	0.52	0.543
CD274	TNFRSF1A	0	0	0	0	0.071	0	0	0.447	0.464
CD274	STAT3	0	0	0	0	0.124	0	0.75	0.967	0.992
CD274	CXCL11	0	0	0	0	0.224	0	0	0.543	0.63
CD274	CD58	0	0	0	0	0.08	0	0	0.594	0.61
CD274	CXCL12	0	0	0	0	0.077	0	0	0.747	0.757
CXCL11	STAT3	0	0	0	0	0.101	0	0	0.447	0.482
CXCL11	CBR3	0	0	0	0	0.067	0	0	0.401	0.417
CXCL11	CXCL12	0	0	0	0	0.118	0.994	0.5	0.862	0.999
CXCL12	TNFRSF1A	0	0	0	0	0.048	0	0	0.399	0.403
CXCL12	STAT3	0	0	0	0	0.103	0	0	0.661	0.684
CXCL12	AHSG	0	0	0	0	0.042	0	0	0.438	0.438
CXCL12	TLR1	0	0	0	0	0.08	0	0	0.471	0.493
IL2RA	TNFRSF1A	0	0	0	0	0	0	0	0.763	0.763
IL2RA	STAT3	0	0	0	0	0.07	0	0	0.649	0.659
IL2RA	CXCL11	0	0	0	0	0.163	0	0	0.352	0.434
IL2RA	FCRL3	0	0	0	0	0.122	0.125	0	0.37	0.473
IL2RA	CD58	0	0	0	0	0.05	0	0	0.467	0.472
IL2RA	CXCL12	0	0	0	0	0.044	0	0	0.399	0.401
IL2RA	CD274	0	0	0.302	0	0.111	0	0	0.497	0.661
MMP13	TCN1	0	0	0	0	0.05	0	0	0.423	0.428
MMP13	CXCL12	0	0	0	0	0.082	0	0	0.476	0.499
MMP13	CASP3	0	0	0	0	0.088	0	0	0.57	0.592
MMP13	STAT3	0	0	0	0	0.055	0	0	0.65	0.655
MMP13	MMP10	0	0	0.07	0.94	0.268	0	0.5	0.119	0.66
TLR1	TNFRSF1A	0	0	0	0	0.082	0	0	0.374	0.401
TLR1	STAT3	0	0	0	0	0.06	0.045	0	0.414	0.429
TNFSF12	TNFRSF1A	0	0	0	0	0.06	0	0	0.847	0.85
HP	AHSG	0	0	0	0	0.22	0.107	0	0.845	0.882
HP	CD59	0	0	0	0	0.054	0	0	0.417	0.424
TYMP	WARS	0.119	0	0	0	0.302	0	0	0.108	0.403
Interactions of proteins in brain
AUH	HMGCL	0.059	0.082	0	0	0.211	0	0.941	0.627	0.982
DOC2A	QPRT	0	0	0	0	0	0	0	0.542	0.542
ERAP2	HLA-B	0	0	0	0	0.087	0	0	0.597	0.616
FOLH1	SHMT1	0	0	0	0	0.073	0	0	0.404	0.424
FOLH1	MTHFR	0	0	0	0	0	0	0	0.546	0.546
HMGCL	MTHFR	0.111	0	0	0	0.105	0	0	0.393	0.475
MTHFR	SHMT1	0.113	0	0	0	0.29	0	0.978	0.913	0.998
QPRT	TXN	0	0	0	0	0.047	0	0	0.397	0.4
SFXN4	TSFM	0	0	0	0	0.201	0	0	0.369	0.474
TSFM	TTC5	0.102	0	0	0	0.243	0	0	0.24	0.438
WARS	TSFM	0	0	0	0	0.114	0	0	0.408	0.454
Interactions of proteins between plasma and brain (node1: plasma protein; node2: brain protein)
AHSG	ANXA6	0	0	0	0	0.075	0	0	0.598	0.612
HP	ANXA6	0	0	0	0	0.042	0	0	0.449	0.449
CD58	ALCAM	0	0	0	0	0.049	0.042	0	0.397	0.402
CD59	ALCAM	0	0	0	0	0.062	0	0	0.444	0.456
BCAT2	SHMT1	0.111	0	0	0	0.106	0	0	0.436	0.513
BCAT2	HMGCL	0.111	0	0	0	0.684	0.077	0	0.467	0.843
TNFRSF1A	ERAP2	0	0	0	0	0	0	0	0.429	0.429
KYNU	QPRT	0	0	0	0	0.12	0.087	0	0.846	0.866
TNFRSF1A	MADD	0	0	0	0	0	0.292	0.7	0.491	0.882
TCN1	MTHFR	0	0	0	0	0.055	0	0	0.399	0.407
STAT3	TRAF3	0	0	0	0	0.06	0	0	0.423	0.435
STAT3	TXN	0	0	0	0	0.044	0.292	0	0.431	0.581
ARFIP1	ICA1L	0	0	0	0	0	0	0	0.401	0.401
ATXN3	TXN	0	0	0	0	0	0.15	0	0.429	0.493
CASP3	QPRT	0	0	0	0	0	0	0	0.467	0.467
CASP3	TRAF3	0	0	0	0	0.103	0.51	0	0.394	0.71
CASP3	TXN	0	0	0	0	0.056	0.441	0	0.751	0.857
CD274	FOLH1	0	0	0	0	0	0	0	0.52	0.52
CD274	HLA-B	0	0	0	0	0.123	0	0	0.507	0.549
CBR3	IFIT5	0	0	0	0	0.24	0	0	0.25	0.406
CXCL12	ALCAM	0	0	0	0	0	0	0	0.445	0.445
CXCL12	TXN	0	0	0	0	0	0	0	0.472	0.472
JAM3	ALCAM	0	0	0	0	0	0.075	0	0.413	0.433
PFKM	TRAP1	0	0	0	0	0.105	0.292	0	0.168	0.427
PFKM	SHMT1	0	0	0	0	0.11	0	0	0.409	0.452
TAPBPL	ERAP2	0	0	0	0	0.095	0	0	0.511	0.538
TAPBPL	HLA-B	0	0	0	0	0.13	0.322	0	0.431	0.635
TLR1	TRAF3	0	0	0	0	0.074	0.073	0	0.465	0.501
WARS	TSFM	0	0	0	0	0.114	0	0	0.408	0.454
TNFSF12	SHMT1	0	0	0	0	0	0	0	0.652	0.652
TNFSF12	TRAF3	0	0	0	0	0.045	0	0.5	0.669	0.828
TNFRSF1A	TRAP1	0	0	0	0	0	0.422	0	0.393	0.634
TNFRSF1A	TRAF3	0	0	0	0	0	0.311	0	0.969	0.977
